# Identifying drug targets for schizophrenia through gene prioritization

**DOI:** 10.1101/2024.05.15.24307423

**Authors:** Julia Kraft, Alice Braun, Swapnil Awasthi, Georgia Panagiotaropoulou, Marijn Schipper, Nathaniel Bell, Danielle Posthuma, Antonio F. Pardiñas, Schizophrenia Working Group of the Psychiatric Genomics Consortium, Stephan Ripke, Karl Heilbron

**Author notes:** Equal contribution (Julia Kraft, Alice Braun). Equal contribution (Stephan Ripke, Karl Heilbron).

## Abstract

**Background:** Schizophrenia genome-wide association studies (GWASes) have identified >250 significant loci and prioritized >100 disease-related genes. However, gene prioritization efforts have mostly been restricted to locus-based methods that ignore information from the rest of the genome.

**Methods:** To more accurately characterize genes involved in schizophrenia etiology, we applied a combination of highly-predictive tools to a published GWAS of 67,390 schizophrenia cases and 94,015 controls. We combined both locus-based methods (fine-mapped coding variants, distance to GWAS signals) and genome-wide methods (PoPS, MAGMA, ultra-rare coding variant burden tests). To validate our findings, we compared them with previous prioritization efforts, known neurodevelopmental genes, and results from the PsyOPS tool.

**Results:** We prioritized 62 schizophrenia genes, 41 of which were also highlighted by our validation methods. In addition to *DRD2*, the principal target of antipsychotics, we prioritized 9 genes that are targeted by approved or investigational drugs. These included drugs targeting glutamatergic receptors (*GRIN2A* and *GRM3*), calcium channels (*CACNA1C* and *CACNB2*), and GABA_B_ receptor (*GABBR2*). These also included genes in loci that are shared with an addiction GWAS (*e.g. PDE4B* and *VRK2*).

**Conclusions:** We curated a high-quality list of 62 genes that likely play a role in the development of schizophrenia. Developing or repurposing drugs that target these genes may lead to a new generation of schizophrenia therapies. Rodent models of addiction more closely resemble the human disorder than rodent models of schizophrenia. As such, genes prioritized for both disorders could be explored in rodent addiction models, potentially facilitating drug development.

## Supplementary Tables for "Identifying drug targets for schizophrenia through gene prioritization"

### Sheet: Legends
Supplementary Table 1
Column name	Description
Chr	Chromosome
SNP	rsID
bp	Physical position (basepairs)
refA	Effect allele
freq	Frequency of the effect allele in the genome-wide association study
b	Marginal log odds ratio
se	Marginal standard error
p	Marginal P value
n	Effective sample size
freq_geno	Frequency of the effect allele in the reference panel
bJ	Conditional effect size
bJ_se	Conditional standard error
pJ	Conditional P value
Supplementary Table 2
Column name	Description
Prioritized	Boolean value indicating whether the gene was prioritized based on our criteria (distance to the credible set, PoPS and MAGMA scores, number of genes in the locus, presence of non-synonymous variant(s) in the credible set, and support from ultra-rare damaging variant burden tests for schizophrenia.
Locus	Locus number
Gene	HUGO Gene Nomenclature Committee gene symbol
BestDistance	Boolean value indicating whether the gene is the closest to the credible set
Distance	Distance (basepairs) between credible set and the prioritized gene (position weighted by posterior inclusion probability)
BestPoPS	Boolean value indicating whether the gene has the highest PoPS score in the locus
PoPS quantile	PoPS score quantile
PoPS value	PoPS score raw
BestMAGMA	Boolean value indicating whether the gene has the highest MAGMA score in the locus
MAGMA quantile	MAGMA score quantile
MAGMA value	MAGMA score raw
# genes	Number of genes in the locus
SCHEMA	Boolean value indicating whether the gene was identified by the latest Schizophrenia Exome Sequencing Meta-analysis (SCHEMA) consortium meta-analysis of ultra-rare damaging variant burden tests for schizophrenia.
Coding PIP	Summed posterior inclusion probability of non-synonymous variants in the credible set
PGC3	Boolean value indicating whether the gene was prioritized by the latest meta-analysis of the Psychiatric Genomics Consortium Schizophrenia Workgroup
ASD/DD	Boolean value indicating whether the gene was identified by developmental disorder or autism spectrum disorder sequencing studies
PsyOPS	Psychiatric Omnilocus Prioritization Score score raw
Supplementary Table 3
Column name	Description
Prioritized	Boolean value indicating whether the gene was prioritized based on our criteria (distance to the credible set, PoPS and MAGMA scores, number of genes in the locus, presence of non-synonymous variant(s) in the credible set, and support from ultra-rare damaging variant burden tests for schizophrenia.
Locus	Locus number
Gene	HUGO Gene Nomenclature Committee gene symbol
BestDistance	Boolean value indicating whether the gene is the closest to the credible set
Distance	Distance (basepairs) between credible set and the prioritized gene (position weighted by posterior inclusion probability)
BestPoPS	Boolean value indicating whether the gene has the highest PoPS score in the locus
PoPS quantile	PoPS score quantile
PoPS value	PoPS score raw
BestMAGMA	Boolean value indicating whether the gene has the highest MAGMA score in the locus
MAGMA quantile	MAGMA score quantile
MAGMA value	MAGMA score raw
# genes	Number of genes in the locus
SCHEMA	Boolean value indicating whether the gene was identified by the latest Schizophrenia Exome Sequencing Meta-analysis (SCHEMA) consortium meta-analysis of ultra-rare damaging variant burden tests for schizophrenia.
Coding PIP	Summed posterior inclusion probability of non-synonymous variants in the credible set
PGC3	Boolean value indicating whether the gene was prioritized by the latest meta-analysis of the Psychiatric Genomics Consortium Schizophrenia Workgroup
ASD/DD	Boolean value indicating whether the gene was identified by developmental disorder or autism spectrum disorder sequencing studies
PsyOPS	Psychiatric Omnilocus Prioritization Score score raw
Supplementary Table 4
Column name	Description
ensigid	ENSEMBLE gene ID
gene symbol	HUGO Gene Nomenclature Committee gene symbol
# OT known drug entries	Number of Open Targets (OT) platform entries in the "known drugs" section
# drugs	Number of unique drugs listed in OT that are targeting a specific gene
drug names	International nonproprietary name of drugs / active ingredients

### Sheet: ST1_GWAS_hits
Chr	SNP	bp	refA	freq	b	se	p	n	freq_geno	bJ	bJ_se	pJ
1	rs6673880	2373168	A	0.45	-0.0610034	0.00860162	1.32e-12	133246	0.43679	-0.0610034	0.00860321	1.33e-12
1	rs11122119	6768856	A	0.345	0.0453008	0.00810854	2.31e-08	164257	0.34793	0.0453008	0.00810929	2.32e-08
1	rs11121172	8418644	C	0.288	0.0546018	0.00886006	7.15e-10	151600	0.27904	0.0546018	0.00886114	7.19e-10
1	rs61786047	29032580	A	0.115	-0.0788019	0.0134697	4.91e-09	132154	0.103701	-0.0788019	0.0134714	4.93e-09
1	rs56335113	30427639	A	0.3	0.066602	0.0084467	3.15e-15	162852	0.309271	0.066602	0.00844829	3.18e-15
1	rs581459	36375110	T	0.183	-0.0743001	0.0122503	1.32e-09	108754	0.1845	-0.0950706	0.0127314	8.18e-14
1	rs11210892	44100084	G	0.322	0.0674998	0.00814712	1.18e-16	168377	0.331807	0.0674998	0.00814875	1.2e-16
1	rs6588355	50113591	T	0.251	0.0495042	0.00898893	3.65e-08	160657	0.26768	0.0495042	0.00898975	3.66e-08
1	rs6588168	66324118	C	0.477	-0.0488962	0.00789668	5.94e-10	156869	0.477464	-0.0488962	0.00789762	5.97e-10
1	rs10789321	72153334	C	0.468	-0.0450976	0.00774593	5.81e-09	163365	0.456211	-0.0433813	0.0077496	2.17e-08
1	rs12129573	73768366	A	0.337	0.0680968	0.00824088	1.42e-16	160797	0.340235	0.0668356	0.00824568	5.25e-16
1	rs59519965	97168334	T	0.182	0.0582013	0.00984324	3.36e-09	169185	0.182484	0.0612614	0.00985361	5.06e-10
1	rs72728416	97834691	G	0.267	0.0598031	0.00865976	4.99e-12	166265	0.277574	0.0595589	0.00869717	7.48e-12
1	rs1198588	98552832	A	0.186	-0.0964008	0.0102978	7.88e-21	151941	0.182484	-0.0988259	0.0103459	1.27e-21
1	rs2224086	115309590	C	0.204	-0.0577033	0.0102966	2.09e-08	141752	0.197875	-0.0577033	0.0102977	2.1e-08
1	rs12138231	150115398	T	0.166	-0.0671018	0.0115975	7.21e-09	131050	0.142909	-0.0671018	0.011599	7.24e-09
1	rs10127983	153923276	T	0.301	0.0462953	0.00836424	3.11e-08	165797	0.312019	0.0462953	0.00836499	3.12e-08
1	rs61828917	173580303	T	0.149	-0.0676026	0.0109996	7.95e-10	159067	0.145108	-0.0676026	0.0110009	7.99e-10
1	rs16851048	177276006	C	0.191	0.0676045	0.00969249	3.06e-12	168103	0.198241	0.0676045	0.00969386	3.08e-12
1	rs4915203	200383087	A	0.33	0.0503984	0.00851938	3.3e-09	152072	0.317149	0.0515635	0.00852279	1.45e-09
1	rs12126806	200963825	T	0.26	-0.0499038	0.00899516	2.89e-08	156763	0.253939	-0.0512116	0.00899861	1.26e-08
1	rs11807834	230272624	A	0.238	0.053	0.00927907	1.12e-08	156287	0.232136	0.053	0.00928001	1.12e-08
1	rs11587347	239198959	G	0.087	0.102797	0.0139163	1.5e-13	158622	0.0947233	0.102797	0.0139187	1.52e-13
1	rs61833239	244010441	G	0.168	0.0842951	0.0122176	5.22e-12	116943	0.149322	0.0842951	0.01222	5.27e-12
2	rs6715366	2327295	A	0.231	0.0551005	0.0093786	4.23e-09	156186	0.22664	0.0551005	0.00937961	4.24e-09
2	rs12712510	22749726	C	0.451	-0.0515008	0.00841475	9.34e-10	139189	0.428912	-0.0515008	0.00841585	9.39e-10
2	rs141216273	25599172	A	0.038	0.124702	0.0227956	4.49e-08	128468	0.0309637	0.124702	0.0227981	4.5e-08
2	rs12474906	28033538	C	0.274	-0.0567961	0.00949355	2.2e-09	136112	0.272994	-0.0567961	0.00949476	2.21e-09
2	rs3770752	37576136	G	0.32	-0.0574006	0.00862693	2.86e-11	150680	0.307255	-0.0574006	0.00862817	2.88e-11
2	rs12713008	48503561	A	0.452	-0.043002	0.0077639	3.05e-08	163453	0.456578	-0.043002	0.0077646	3.06e-08
2	rs2717003	58143438	A	0.387	-0.0752948	0.00794957	2.76e-21	162725	0.381275	-0.0800443	0.00799716	1.39e-23
2	rs4672366	60389362	T	0.319	-0.0497992	0.00870658	1.07e-08	148192	0.312752	-0.0497992	0.00870751	1.07e-08
2	rs6722190	73168593	G	0.315	-0.0487997	0.0086792	1.88e-08	150142	0.302492	-0.0514177	0.00869027	3.28e-09
2	rs6546857	73837955	G	0.218	0.0603022	0.0101469	2.8e-09	139031	0.190546	0.0632129	0.0101601	4.92e-10
2	rs11897811	76267139	T	0.181	0.057502	0.0101537	1.49e-08	159682	0.17937	0.057502	0.0101547	1.49e-08
2	rs7575796	97746526	G	0.085	-0.0968998	0.0171384	1.57e-08	106818	0.0604617	-0.0968998	0.0171409	1.58e-08
2	rs6732355	104984277	A	0.214	0.0586996	0.00940636	4.36e-10	163972	0.220227	0.0586996	0.00940744	4.38e-10
2	rs6430492	134841002	A	0.228	-0.0577027	0.00934843	6.72e-10	158642	0.227189	-0.0577027	0.00934952	6.75e-10
2	rs12991836	145141541	C	0.389	0.0584027	0.00799208	2.72e-13	160731	0.385123	0.0584027	0.00799338	2.74e-13
2	rs16825349	146425531	G	0.163	0.070401	0.010405	1.32e-11	165211	0.166911	0.070401	0.0104064	1.33e-11
2	rs35026989	155921286	G	0.194	0.0538967	0.00979382	3.73e-08	162716	0.204471	0.0538967	0.0097947	3.74e-08
2	rs2909457	162845855	G	0.379	0.0458048	0.00827393	3.09e-08	151464	0.379626	0.0458048	0.00827474	3.1e-08
2	rs62184960	172974789	T	0.125	-0.0697965	0.0122079	1.08e-08	149714	0.135031	-0.0697965	0.0122091	1.09e-08
2	rs9287971	174931752	A	0.393	0.0458031	0.00832967	3.82e-08	147444	0.402162	0.0595315	0.0086292	5.24e-12
2	rs11693094	185601420	T	0.472	-0.0572967	0.00781005	2.2e-13	160518	0.471785	-0.0572967	0.00781133	2.22e-13
2	rs13032111	193925069	T	0.464	0.0432032	0.00771535	2.15e-08	164845	0.453463	0.0432032	0.00771606	2.15e-08
2	rs2914983	198314568	A	0.347	0.0627964	0.00812613	1.1e-14	163074	0.350861	0.0672632	0.00815279	1.58e-16
2	rs3963519	200007302	C	0.468	-0.0649973	0.00790486	1.99e-16	156827	0.467754	-0.0549644	0.00799162	6.08e-12
2	rs1658810	200816382	C	0.196	0.080704	0.00957675	3.54e-17	168819	0.184866	0.07069	0.00963524	2.19e-13
2	rs66473269	201137988	A	0.049	-0.121996	0.018522	4.5e-11	152643	0.0450715	-0.113092	0.0187046	1.48e-09
2	rs72974269	225454907	T	0.325	-0.052099	0.00825436	2.76e-10	163265	0.340601	-0.052099	0.00825534	2.77e-10
2	rs778371	233743109	G	0.255	0.0740987	0.00893495	1.1e-16	160874	0.253206	0.0740987	0.00893683	1.12e-16
3	rs17194490	2547786	T	0.158	0.0781021	0.0116266	1.85e-11	135687	0.143093	0.0781021	0.0116285	1.86e-11
3	rs9882532	16865845	C	0.309	0.0530949	0.00865595	8.57e-10	152539	0.299011	0.0633955	0.00877166	4.93e-13
3	rs6577597	17871326	A	0.434	-0.0525994	0.00847899	5.52e-10	138178	0.438439	-0.0626077	0.00859246	3.18e-13
3	rs1506297	30072307	C	0.275	-0.0511018	0.00910298	1.98e-08	147714	0.270429	-0.0511018	0.00910392	1.99e-08
3	rs75968099	36858583	T	0.293	0.0582013	0.0088636	5.16e-11	149941	0.288934	0.0582013	0.00886484	5.19e-11
3	rs2236989	50505395	T	0.259	-0.0563047	0.00903629	4.64e-10	155721	0.244595	-0.0633865	0.00907866	2.91e-12
3	rs2710323	52815905	C	0.476	-0.0745971	0.00774554	5.92e-22	163029	0.467937	-0.0788843	0.00776788	3.14e-24
3	rs9813516	60293004	A	0.423	0.0513038	0.00844617	1.25e-09	140153	0.427996	0.0513038	0.00844725	1.25e-09
3	rs704364	63874734	A	0.34	0.0503033	0.00819674	8.41e-10	161863	0.340418	0.0503033	0.00819767	8.45e-10
3	rs60135207	71563777	T	0.407	-0.0495994	0.00871727	1.27e-08	133057	0.328325	-0.0495994	0.00871829	1.28e-08
3	rs28490262	80814042	C	0.292	-0.0531995	0.00861754	6.68e-10	158952	0.277391	-0.0531995	0.00861855	6.71e-10
3	rs167924	107379837	A	0.328	-0.0505988	0.00890464	1.33e-08	139629	0.296812	-0.0505988	0.00890564	1.33e-08
3	rs55929115	117614158	A	0.109	-0.0720043	0.0130215	3.21e-08	148195	0.106816	-0.0720043	0.0130228	3.22e-08
3	rs7432375	136288405	A	0.485	-0.0638007	0.00815965	5.32e-15	146717	0.482778	-0.0638007	0.00816132	5.39e-15
3	rs308697	161487491	A	0.408	-0.0469027	0.00793118	3.35e-09	160620	0.403811	-0.047293	0.00793225	2.49e-09
3	rs13090130	161777035	A	0.397	-0.0513963	0.00794602	9.92e-11	161448	0.396116	-0.0517544	0.00794725	7.4e-11
3	rs7609876	176790116	C	0.27	0.0511986	0.00891767	9.4e-09	155694	0.263283	0.0511986	0.00891858	9.43e-09
3	rs7647398	180733150	T	0.19	-0.0850027	0.0100211	2.21e-17	157864	0.198241	-0.0756063	0.0101628	1.01e-13
3	rs6762456	181220879	T	0.176	-0.074896	0.0108157	4.37e-12	143833	0.171125	-0.0614251	0.010968	2.14e-08
4	rs35734242	706700	C	0.429	0.0499048	0.00797596	3.93e-10	156598	0.433675	0.0499048	0.00797693	3.95e-10
4	rs215483	23377121	A	0.309	0.050704	0.00840185	1.59e-09	161908	0.304507	0.0547752	0.00842892	8.11e-11
4	rs4697446	24269622	T	0.433	0.0446	0.007904	1.67e-08	159111	0.439538	0.048656	0.00792937	8.45e-10
4	rs1454606	33642614	T	0.162	0.0716034	0.010765	2.9e-11	155111	0.175889	0.0716034	0.0107665	2.92e-11
4	rs28454198	80204001	C	0.451	-0.0485997	0.00808878	1.88e-09	150638	0.433126	-0.0485997	0.00808972	1.88e-09
4	rs356183	90626098	G	0.471	0.0443039	0.00802456	3.37e-08	152106	0.480396	0.0443039	0.00802534	3.38e-08
4	rs13107325	103188709	T	0.067	0.158703	0.0167651	2.9e-21	138837	0.0617442	0.160013	0.016772	1.42e-21
4	rs6839635	103872854	C	0.502	-0.0431998	0.00785951	3.87e-08	158032	0.497069	-0.0442406	0.007861	1.82e-08
4	rs28521069	118852986	T	0.307	0.0456984	0.00830769	3.78e-08	166204	0.297545	0.0456984	0.00830842	3.79e-08
4	rs1510136	143882545	G	0.229	-0.0526019	0.00926889	1.39e-08	160887	0.232503	-0.0526019	0.00926978	1.39e-08
4	rs61405217	170322312	C	0.423	0.052004	0.00792765	5.39e-11	159085	0.426896	0.052004	0.0079287	5.42e-11
4	rs12498839	176731401	A	0.065	0.115299	0.0154792	9.43e-14	167565	0.0683401	0.0955857	0.0158203	1.52e-09
4	rs41533650	176869252	A	0.197	0.0723987	0.00970568	8.69e-14	163746	0.195859	0.0600655	0.0099196	1.4e-09
5	rs72723227	7245664	A	0.346	-0.0479994	0.00818842	4.58e-09	160845	0.334921	-0.0479994	0.00818926	4.59e-09
5	rs10035564	45252500	G	0.361	0.0648052	0.008136	1.65e-15	159790	0.372114	0.0648052	0.00813759	1.67e-15
5	rs8175378	49478710	T	0.449	0.0528012	0.00856406	7.03e-10	134485	0.456944	0.0528012	0.00856524	7.07e-10
5	rs39967	57744788	T	0.161	-0.0603978	0.0107398	1.87e-08	156632	0.158666	-0.0603978	0.0107409	1.87e-08
5	rs7701440	60620980	C	0.436	0.0638028	0.00802543	1.86e-15	154054	0.428728	0.0638028	0.00802705	1.89e-15
5	rs115325222	88854539	G	0.099	-0.0903981	0.0150567	1.93e-09	120671	0.0864786	-0.0903981	0.0150589	1.94e-09
5	rs331395	91006918	G	0.236	0.0548998	0.0090433	1.27e-09	165500	0.243862	0.0548998	0.00904428	1.28e-09
5	rs252812	106735490	A	0.232	0.0530003	0.00932174	1.3e-08	157623	0.248626	0.0530003	0.00932266	1.31e-08
5	rs35164357	109146775	T	0.254	0.060504	0.00957084	2.59e-10	140591	0.249359	0.060504	0.00957217	2.6e-10
5	rs10117	137892170	A	0.466	-0.0555009	0.008146	9.54e-12	147775	0.496336	-0.0521021	0.00817234	1.82e-10
5	rs9687282	139065988	G	0.296	0.0486022	0.00861123	1.66e-08	157932	0.298827	0.0481592	0.0086591	2.67e-08
5	rs10069930	140163328	T	0.498	0.0483043	0.00789436	9.43e-10	156633	0.48919	0.0515028	0.00791408	7.63e-11
5	rs10515678	152323236	T	0.246	-0.0657035	0.0094921	4.46e-12	146009	0.238182	-0.0833313	0.00978457	1.64e-17
5	rs11167659	153499503	T	0.421	-0.0491044	0.00885174	2.9e-08	127771	0.433309	-0.0679127	0.00912407	9.82e-14
5	rs12652777	155775075	T	0.433	0.0454035	0.0079354	1.06e-08	157854	0.427996	0.0454035	0.00793619	1.06e-08
6	rs13195636	27509493	C	0.091	-0.210504	0.0159207	6.55e-40	116245	0.0760352	-0.150382	0.0168518	4.5e-19
6	rs1622915	28703631	G	0.032	-0.323097	0.035469	8.29e-20	62554.3	0.0272994	-0.247413	0.0359982	6.29e-12
6	rs76635935	29818705	G	0.019	-0.578897	0.075347	1.55e-14	23009.2	0.00201539	-0.48562	0.0758445	1.53e-10
6	rs9265954	31315339	T	0.033	-0.398998	0.0416034	8.77e-22	44102	0.0130084	-0.268359	0.0424457	2.58e-10
6	rs9276931	32928984	G	0.091	-0.140701	0.0149612	5.23e-21	131743	0.0732869	-0.0876642	0.0154845	1.5e-08
6	rs9461856	33395199	A	0.488	0.0638987	0.00782639	3.23e-16	159426	0.475449	0.0546405	0.00785064	3.4e-12
6	rs113113059	43160375	C	0.244	-0.0613961	0.0091823	2.29e-11	156897	0.247893	-0.0613961	0.00918358	2.3e-11
6	rs6925079	64946311	C	0.357	0.0447986	0.00812989	3.58e-08	160850	0.343166	0.0548131	0.00832155	4.49e-11
6	rs9454727	70003389	G	0.234	-0.0548006	0.00975419	1.93e-08	143097	0.21583	-0.0548006	0.00975524	1.94e-08
6	rs1856507	73157926	A	0.389	-0.0503984	0.00800136	3e-10	160371	0.382741	-0.0503984	0.00800233	3.02e-10
6	rs2022265	84293271	G	0.477	-0.0485044	0.00774268	3.74e-10	163172	0.460242	-0.0485044	0.00774359	3.76e-10
6	rs634940	93077500	T	0.212	0.0649013	0.0097561	2.88e-11	153466	0.2107	0.0649013	0.00975748	2.9e-11
6	rs6925964	96475894	T	0.066	-0.0974987	0.0176278	3.19e-08	127397	0.0527666	-0.0974987	0.0176299	3.2e-08
6	rs2153960	108988184	G	0.294	0.0513963	0.00839492	9.22e-10	166828	0.297911	0.0513963	0.00839584	9.26e-10
6	rs13219424	128332084	T	0.331	-0.0459958	0.0084101	4.52e-08	155816	0.316416	-0.0459958	0.00841088	4.54e-08
6	rs9390083	143647665	G	0.167	0.0571949	0.0103158	2.95e-08	164855	0.167461	0.0571949	0.0103168	2.96e-08
6	rs2206956	146739228	G	0.471	-0.046201	0.00775106	2.51e-09	163027	0.458959	-0.046201	0.00775188	2.52e-09
6	rs6919146	165059966	T	0.317	-0.0488017	0.00847285	8.42e-09	157008	0.3155	-0.0488017	0.00847372	8.45e-09
7	rs58120505	2029867	C	0.446	-0.083302	0.007824	1.8e-26	161267	0.436607	-0.083302	0.00782672	1.87e-26
7	rs11972718	8549187	G	0.272	0.0494949	0.00875404	1.57e-08	160823	0.268597	0.0494949	0.00875488	1.57e-08
7	rs7811417	21534152	T	0.347	0.0483043	0.00807111	2.17e-09	165329	0.36277	0.0483043	0.00807196	2.17e-09
7	rs79210963	24717969	C	0.098	0.0862989	0.0129412	2.58e-11	164836	0.0983877	0.0862989	0.0129429	2.6e-11
7	rs73356099	70776918	A	0.263	-0.0507977	0.00893495	1.31e-08	157709	0.262184	-0.0549101	0.00895871	8.83e-10
7	rs2944821	71795998	C	0.403	-0.0477992	0.00795862	1.9e-09	160140	0.405277	-0.0512922	0.00797987	1.3e-10
7	rs1589726	79348201	C	0.0854	0.0778958	0.0136656	1.2e-08	167311	0.0928912	0.0778958	0.0136668	1.2e-08
7	rs6943762	86403263	C	0.119	-0.103296	0.0123567	6.3e-17	152414	0.116526	-0.103296	0.0123595	6.4e-17
7	rs2252074	104594253	G	0.408	0.0603022	0.0078224	1.27e-14	165095	0.413705	0.0603022	0.00782379	1.28e-14
7	rs9656169	110074276	T	0.346	-0.0553969	0.00826058	2e-11	158035	0.336387	-0.0614126	0.00829534	1.33e-13
7	rs38752	111078912	G	0.396	-0.0600033	0.00807515	1.08e-13	156447	0.410224	-0.0654017	0.0081094	7.33e-16
7	rs35045093	127738471	C	0.179	-0.0565977	0.0102504	3.36e-08	158049	0.177721	-0.0565977	0.0102514	3.37e-08
7	rs1593304	131619847	A	0.191	-0.0641972	0.0101338	2.37e-10	153785	0.195493	-0.0641972	0.0101351	2.39e-10
7	rs35792732	132929804	T	0.183	-0.0603987	0.0105627	1.08e-08	146297	0.182301	-0.0603987	0.0105638	1.08e-08
7	rs13230189	137073259	T	0.349	-0.071902	0.00814255	1.04e-18	161963	0.3428	-0.071902	0.00814448	1.06e-18
7	rs10243922	138599980	A	0.271	0.0507987	0.00886843	1.02e-08	157062	0.255955	0.0507987	0.00886933	1.02e-08
8	rs2600490	1024114	C	0.185	-0.071902	0.0124872	8.51e-09	103791	0.190729	-0.071902	0.0124891	8.55e-09
8	8:4180090_T_A	4180090	A	0.216	0.0628014	0.00934091	1.78e-11	165153	0.219311	0.0628014	0.00934216	1.79e-11
8	rs3808581	26250047	A	0.203	0.0669949	0.00964847	3.82e-12	162014	0.215097	0.0631202	0.00966645	6.58e-11
8	rs73229090	27442127	A	0.112	-0.102602	0.0141625	4.34e-13	122309	0.091059	-0.0971785	0.0141898	7.46e-12
8	rs79445414	33863561	C	0.04	0.123502	0.0221943	2.63e-08	129013	0.0326127	0.123502	0.0221969	2.64e-08
8	rs7816998	38257506	A	0.235	-0.0577971	0.0091837	3.11e-10	160946	0.237083	-0.0577971	0.0091848	3.12e-10
8	rs6984242	60700469	G	0.398	0.0526968	0.00780936	1.5e-11	167003	0.402712	0.0526968	0.00781041	1.51e-11
8	rs298216	65293195	C	0.116	-0.0726997	0.0123035	3.45e-09	157212	0.132466	-0.0677742	0.0123336	3.9e-08
8	rs10957321	65605878	A	0.5	0.0482033	0.00771619	4.18e-10	163947	0.489923	0.0453052	0.00773508	4.71e-09
8	rs1915019	89283689	A	0.227	0.0575989	0.00917455	3.43e-10	165225	0.231587	0.0575989	0.00917561	3.44e-10
8	rs7002992	103676605	C	0.342	-0.0483996	0.00825185	4.48e-09	159259	0.339502	-0.0483996	0.00825271	4.5e-09
8	rs10086619	111580570	G	0.159	0.0691036	0.0104188	3.3e-11	168118	0.165262	0.0691036	0.0104201	3.32e-11
8	rs13262595	143316970	A	0.41	0.0690969	0.00790028	2.21e-18	161594	0.408025	0.0690969	0.00790213	2.25e-18
8	rs11136325	144870701	A	0.494	-0.0530003	0.00895899	3.3e-09	121628	0.469952	-0.0530003	0.00896024	3.32e-09
9	rs2890914	10239181	A	0.49	-0.0431998	0.00773228	2.31e-08	163338	0.475815	-0.0431998	0.007733	2.32e-08
9	rs498591	14509105	T	0.139	0.0679042	0.0111026	9.59e-10	165419	0.143459	0.0679042	0.0111039	9.63e-10
9	rs505061	22767164	A	0.48	0.0499048	0.00772135	1.03e-10	163988	0.486625	0.0499048	0.00772231	1.03e-10
9	rs2381411	36319928	C	0.42	0.0449974	0.00791031	1.28e-08	160104	0.422866	0.0449974	0.00791108	1.29e-08
9	rs500102	77358745	T	0.431	0.0432989	0.00789519	4.15e-08	159646	0.41627	0.0432989	0.0078959	4.16e-08
9	rs6479487	96237373	G	0.162	0.0586996	0.0103406	1.37e-08	168119	0.165445	0.0586996	0.0103416	1.38e-08
9	rs10985811	101070487	C	0.197	0.0544984	0.00978182	2.53e-08	161231	0.208868	0.0544984	0.00978273	2.53e-08
9	rs3739554	129940645	G	0.162	0.0575973	0.0103017	2.26e-08	169393	0.159216	0.0575973	0.0103026	2.26e-08
9	rs72761691	134786548	C	0.137	0.0663962	0.0116099	1.07e-08	153134	0.14694	0.0663962	0.0116111	1.08e-08
9	rs2078266	138378856	A	0.169	0.0618004	0.0113265	4.86e-08	135451	0.179736	0.0618004	0.0113277	4.88e-08
10	rs17731	3821561	A	0.387	0.057502	0.00791626	3.76e-13	164135	0.393917	0.057502	0.0079175	3.8e-13
10	rs6482437	18726326	A	0.0996	-0.104705	0.01354	1.05e-14	148405	0.0866618	-0.104705	0.0135426	1.06e-14
10	rs2119242	21344773	A	0.161	0.060196	0.0105967	1.34e-08	160893	0.167094	0.060196	0.0105977	1.35e-08
10	rs7915131	64418656	C	0.42	0.0426954	0.00782921	4.94e-08	163441	0.421766	0.0426954	0.0078299	4.96e-08
10	rs61857878	92789488	T	0.22	-0.0598997	0.00990214	1.46e-09	145034	0.218395	-0.0598997	0.00990335	1.46e-09
10	rs79668541	104793904	T	0.122	-0.120703	0.0121092	2.11e-23	155306	0.118908	-0.120703	0.0121131	2.17e-23
11	rs12363019	24374545	A	0.442	0.0515986	0.00816152	2.58e-10	148538	0.443019	0.0515986	0.00816259	2.59e-10
11	rs10767734	28642381	T	0.433	-0.0509022	0.00820891	5.62e-10	147502	0.449432	-0.0605831	0.00837376	4.66e-13
11	rs12285419	46343189	A	0.182	0.0811992	0.00996678	3.73e-16	164985	0.185416	0.0811992	0.00996875	3.78e-16
11	rs7938083	57493622	A	0.287	0.0523992	0.00868391	1.6e-09	158143	0.279406	0.0523992	0.00868488	1.61e-09
11	rs58950470	65383755	T	0.295	0.0492953	0.00862606	1.1e-08	157698	0.309088	0.0492953	0.00862692	1.1e-08
11	rs72943392	81178838	C	0.245	0.0532004	0.00938477	1.44e-08	149796	0.231403	0.0532004	0.00938574	1.44e-08
11	rs2514218	113392994	T	0.291	-0.0698991	0.00896758	6.46e-15	147056	0.302125	-0.0698991	0.00896941	6.54e-15
11	rs77502336	123394636	C	0.332	0.0544984	0.00822483	3.45e-11	162655	0.335104	0.0544984	0.00822591	3.47e-11
11	rs1940171	124633640	G	0.197	-0.0735014	0.00985708	8.87e-14	158753	0.191462	-0.0773469	0.00988174	4.99e-15
11	rs10894308	130891895	A	0.463	-0.0477039	0.00787189	1.36e-09	158394	0.449249	-0.0477039	0.00787278	1.37e-09
11	rs1939514	132572894	C	0.491	-0.0551982	0.00774999	1.06e-12	162561	0.493404	-0.0551982	0.00775117	1.07e-12
11	rs4936215	133852684	G	0.2	-0.0827958	0.0104139	1.86e-15	140609	0.183401	-0.0888178	0.0105314	3.35e-17
11	rs7112912	134246900	C	0.41	0.0533986	0.00840317	2.09e-10	142859	0.404177	0.0738172	0.00859505	8.82e-18
11	rs4937935	134580591	T	0.484	0.0538967	0.00806155	2.3e-11	150346	0.486075	0.0603798	0.00819717	1.76e-13
12	rs10774034	2330458	T	0.337	0.0832947	0.00845937	7.1e-23	152566	0.32631	0.0832947	0.00846203	7.32e-23
12	rs61920311	14423294	C	0.414	-0.0461008	0.00818136	1.75e-08	150284	0.400696	-0.0461008	0.0081822	1.76e-08
12	rs7312697	29933069	T	0.364	-0.0532953	0.00810513	4.85e-11	160456	0.366068	-0.0532953	0.0081062	4.88e-11
12	rs1463209	39518293	T	0.509	-0.0477039	0.0080666	3.34e-09	150062	0.48351	-0.0477039	0.00806751	3.36e-09
12	rs578470	50463325	C	0.375	0.046201	0.00827124	2.33e-08	152199	0.365702	0.046201	0.00827206	2.33e-08
12	rs324017	57487814	A	0.323	-0.0562953	0.0084127	2.21e-11	157677	0.320997	-0.0483262	0.00849391	1.27e-08
12	rs61937595	57682956	T	0.086	-0.121996	0.0158351	1.32e-14	123782	0.0687065	-0.109537	0.0159895	7.36e-12
12	rs12301769	72231313	C	0.084	0.0837947	0.0139565	1.93e-09	162829	0.0780506	0.0837947	0.013958	1.93e-09
12	rs10777187	89940502	T	0.243	0.0509022	0.00916784	2.82e-08	157845	0.249359	0.0509022	0.0091687	2.83e-08
12	rs7953300	92254654	G	0.355	-0.0449032	0.00817352	3.94e-08	159538	0.349579	-0.0449032	0.00817427	3.95e-08
12	rs6538539	95195293	G	0.468	0.0477039	0.00769374	5.63e-10	165584	0.466654	0.0477039	0.00769461	5.66e-10
12	rs2139556	103597146	A	0.33	-0.0481995	0.00845221	1.18e-08	154501	0.335654	-0.0496798	0.00845667	4.24e-09
12	rs10861176	104631552	G	0.274	-0.050399	0.00863028	5.23e-09	164712	0.275742	-0.0518769	0.00863482	1.88e-09
12	rs3764002	108618630	T	0.312	0.0517039	0.00857562	1.65e-09	154588	0.307439	0.0517039	0.0085766	1.66e-09
12	rs4766428	110723245	C	0.486	-0.0720977	0.00851935	2.61e-17	134558	0.46299	-0.083779	0.0087708	1.27e-21
12	rs2649999	121380544	T	0.372	0.0495042	0.00815604	1.28e-09	157033	0.370282	0.0518084	0.00818737	2.49e-10
12	rs2102949	123676763	G	0.259	0.0860034	0.00866362	3.18e-23	169349	0.251557	0.0861485	0.00867174	2.95e-23
12	rs12311848	124486851	G	0.295	0.0490012	0.00868065	1.65e-08	155722	0.293148	0.0559551	0.00871437	1.35e-10
13	rs12853617	38317781	C	0.434	-0.0459958	0.00811316	1.43e-08	150929	0.426163	-0.0499373	0.00813764	8.43e-10
13	rs2455415	38860697	T	0.383	0.0475949	0.00805393	3.43e-09	159206	0.390619	0.0513706	0.00807825	2.03e-10
13	rs11619756	44329004	A	0.494	-0.047103	0.00816481	7.97e-09	146448	0.478564	-0.047103	0.00816571	8e-09
13	rs9597388	56928696	A	0.186	-0.0667985	0.0100672	3.24e-11	159030	0.184866	-0.0650372	0.0100728	1.07e-10
13	rs9569820	58702746	T	0.157	0.0676045	0.0109458	6.56e-10	153893	0.157933	0.0655384	0.0109518	2.17e-09
13	rs9545047	79859456	C	0.374	-0.0537967	0.0080968	3.05e-11	158986	0.376512	-0.0537967	0.0080979	3.07e-11
14	rs17571951	30017039	C	0.212	0.0644959	0.0104919	7.89e-10	132697	0.170392	0.0644959	0.0104934	7.93e-10
14	rs12883788	33303540	T	0.429	0.0542978	0.00794874	8.43e-12	157665	0.441737	0.0542978	0.0079499	8.49e-12
14	rs2190864	72416219	T	0.383	0.0660967	0.00797149	1.12e-16	162482	0.37816	0.0660967	0.00797315	1.13e-16
14	rs12431743	84673716	G	0.381	-0.0456042	0.00801321	1.26e-08	161152	0.363503	-0.0456042	0.00801399	1.27e-08
14	rs1540840	99733384	C	0.41	-0.0549994	0.00901119	1.04e-09	124229	0.388787	-0.0549994	0.00901251	1.04e-09
14	rs10873538	104255569	G	0.332	0.0631954	0.00816	9.59e-15	165234	0.32686	0.0631954	0.00816146	9.7e-15
15	rs117799466	34659517	C	0.333	0.0480984	0.00874942	3.86e-08	143527	0.330158	0.0480984	0.00875031	3.87e-08
15	rs56205728	40567237	A	0.257	0.057502	0.00926529	5.43e-10	148868	0.254122	0.057502	0.00926646	5.46e-10
15	rs2929278	44250313	T	0.261	-0.0619038	0.00906375	8.5e-12	154000	0.250824	-0.0619038	0.00906509	8.56e-12
15	rs35351411	61872197	A	0.5	-0.0573008	0.00786161	3.13e-13	157922	0.499817	-0.0573008	0.00786291	3.16e-13
15	rs2456020	78868398	T	0.293	-0.0684994	0.00876134	5.35e-15	153445	0.299194	-0.0684994	0.00876305	5.42e-15
15	rs4779050	83368738	T	0.386	0.0493043	0.00789205	4.18e-10	165316	0.393001	0.0490772	0.00789302	5.04e-10
15	rs11638554	85148231	G	0.272	-0.0645041	0.0088737	3.62e-13	156493	0.272261	-0.0642849	0.00887524	4.38e-13
15	rs2238304	89843950	T	0.467	-0.0495994	0.00776973	1.73e-10	162401	0.449249	-0.0495994	0.00777068	1.74e-10
15	rs4702	91426560	G	0.446	0.0802981	0.00805739	2.15e-23	152068	0.462624	0.0802981	0.00805999	2.22e-23
16	rs8048039	4498486	A	0.336	0.0489997	0.00834715	4.35e-09	156991	0.343166	0.0489997	0.00834804	4.37e-09
16	rs9926049	9939960	A	0.264	0.0555973	0.00883764	3.16e-10	160802	0.252107	0.0555973	0.0088387	3.17e-10
16	rs8055219	13753384	A	0.207	0.0671981	0.00950655	1.57e-12	164487	0.207768	0.0671981	0.00950797	1.58e-12
16	rs3814883	29994922	T	0.464	-0.0608975	0.00785243	8.82e-15	159110	0.45731	-0.0608975	0.00785389	8.92e-15
16	rs154433	58659808	A	0.38	-0.0471984	0.00845561	2.38e-08	144875	0.361671	-0.0471984	0.00845649	2.39e-08
16	rs77463171	66942206	T	0.021	0.146495	0.0262546	2.41e-08	172212	0.0245511	0.146495	0.0262568	2.41e-08
16	rs11647188	82648514	G	0.462	-0.0444952	0.00808682	3.75e-08	150136	0.467937	-0.0444952	0.00808761	3.76e-08
16	rs11076631	89877975	G	0.49	-0.0522034	0.00876532	2.59e-09	127096	0.49487	-0.0522034	0.00876651	2.6e-09
17	rs3752827	1265325	A	0.343	-0.0522034	0.00844454	6.33e-10	151856	0.347563	-0.0512006	0.00844711	1.35e-09
17	rs12943566	2157774	A	0.33	-0.0525046	0.00828107	2.29e-10	160947	0.32063	-0.0515467	0.00828358	4.88e-10
17	rs73292401	12875908	A	0.172	0.0659048	0.0103363	1.82e-10	160382	0.173324	0.0659048	0.0103376	1.83e-10
17	rs4073003	19148305	G	0.258	-0.0806026	0.0116304	4.2e-12	94214.7	0.277574	-0.125454	0.0128024	1.13e-22
17	rs2532240	44265839	T	0.411	-0.052099	0.00825126	2.72e-10	148060	0.401063	-0.052099	0.00825234	2.73e-10
17	rs4793888	55737740	A	0.203	0.0608972	0.00971403	3.63e-10	159843	0.208501	0.0608972	0.0097152	3.65e-10
17	rs6504163	61545779	C	0.375	-0.0492007	0.00818811	1.87e-09	155301	0.363137	-0.0492007	0.00818904	1.88e-09
18	rs9304548	27500959	C	0.254	0.0600033	0.00893718	1.9e-11	161235	0.255955	0.0600033	0.0089384	1.91e-11
18	rs4632195	50746748	T	0.439	0.0497997	0.00837341	2.73e-09	141323	0.414621	0.0673242	0.00887781	3.37e-14
18	rs12969453	52751708	G	0.446	-0.0542988	0.00780731	3.53e-12	162023	0.444852	-0.0550021	0.00783801	2.26e-12
18	rs118117804	53092243	T	0.029	0.175294	0.0245351	9.02e-13	143948	0.0262001	0.151362	0.0247746	9.99e-10
18	rs9636107	53200117	A	0.462	-0.0608972	0.00810403	5.72e-14	149473	0.457677	-0.0562042	0.0081855	6.59e-12
18	rs1789595	53775254	T	0.26	-0.0638007	0.00899959	1.35e-12	156590	0.260901	-0.0635477	0.00901415	1.79e-12
18	rs337718	69774278	T	0.294	0.0491996	0.00838316	4.39e-09	167300	0.318798	0.0491996	0.008384	4.4e-09
18	rs11664298	77578986	A	0.175	0.0716034	0.0101485	1.72e-12	164106	0.172407	0.0818186	0.0102136	1.14e-15
18	rs72980087	77632194	A	0.377	0.0643999	0.00791471	4.06e-16	165836	0.379993	0.0715094	0.00796586	2.78e-19
19	rs144821294	2155136	T	0.034	0.137998	0.0242234	1.22e-08	126624	0.0348113	0.137998	0.0242264	1.23e-08
19	rs322128	11402416	T	0.211	0.0566973	0.00946319	2.08e-09	163690	0.206669	0.0586993	0.00946922	5.68e-10
19	rs72986630	11849736	T	0.061	0.111703	0.0177435	3.07e-10	135316	0.0545988	0.115287	0.0177555	8.41e-11
19	rs1858999	19497669	C	0.344	0.0605023	0.0080985	7.97e-14	164867	0.354342	0.0605023	0.00809985	8.05e-14
19	rs8104557	31030189	C	0.177	0.0603978	0.0109783	3.76e-08	139001	0.146757	0.0603978	0.0109794	3.78e-08
19	rs3810450	36530562	C	0.069	-0.0924971	0.0160505	8.27e-09	147462	0.0718212	-0.0924971	0.0160523	8.3e-09
19	rs2304205	50168927	C	0.248	-0.0704025	0.00922921	2.38e-14	153600	0.254122	-0.0703648	0.00923093	2.48e-14
19	rs2387414	51034243	G	0.44	-0.0515038	0.00838174	8.01e-10	140970	0.436607	-0.0514613	0.00838283	8.31e-10
19	rs758749	57189718	T	0.139	0.0615031	0.0112562	4.66e-08	160942	0.13723	0.0615031	0.0112572	4.67e-08
20	rs6065094	37453194	A	0.323	-0.0633978	0.00823826	1.41e-14	164412	0.323745	-0.0633978	0.00823972	1.42e-14
20	rs11696755	48105317	C	0.167	0.0652961	0.0103655	2.99e-10	163271	0.164346	0.0652961	0.0103667	3e-10
21	rs9975024	16439883	G	0.465	0.0482978	0.00802691	1.78e-09	152246	0.448333	0.0482978	0.00802784	1.78e-09
21	rs459391	22120508	T	0.185	0.0565977	0.0100054	1.54e-08	161684	0.173324	0.0565977	0.0100064	1.55e-08
22	rs732381	40051166	T	0.412	0.0630996	0.00919274	6.69e-12	119184	0.43734	0.073818	0.00932067	2.38e-15
22	rs9607782	41587556	A	0.214	0.0724954	0.0096842	7.1e-14	154679	0.207585	0.091502	0.00985214	1.58e-20
22	rs10154646	42331409	C	0.183	-0.0659001	0.0100874	6.45e-11	160402	0.181568	-0.0710255	0.0101415	2.5e-12
22	rs6010045	51103091	T	0.323	-0.0476998	0.00847428	1.82e-08	155406	0.324478	-0.0476998	0.00847512	1.82e-08

### Sheet: ST2_prioritized_genes
Supplementary Table 1. Results for prioritized genes
Prioritized	Locus	rsID	Gene	ENSGID	BestDistance	Distance	BestPoPS	PoPS quantile	PoPS value	BestMAGMA	MAGMA quantile	MAGMA value	# genes	SCHEMA	Coding PIP	PGC3	ASD/DD	PsyOPS
TRUE	9	rs6588168	PDE4B	ENSG00000184588	TRUE	0	TRUE	0.989258	0.756043	TRUE	0.964136	4.4038	2	0	0	1	0	0.0643406
TRUE	10	rs10789321	NEGR1	ENSG00000172260	TRUE	0	TRUE	0.997065	1.10696	TRUE	0.990904	6.32302	1	0	0	1	0	0.305127
TRUE	13	rs72728416	DPYD	ENSG00000188641	TRUE	0	TRUE	0.978239	0.616599	TRUE	1	9.54228	1	0	0	1	0	0.160369
TRUE	19	rs16851048	BRINP2	ENSG00000198797	TRUE	18986	FALSE	0.969989	0.55361	FALSE	0.902769	3.05761	2	0	0.0246185	0	0	0.305127
TRUE	24	rs61833239	AKT3	ENSG00000117020	TRUE	0	TRUE	0.996788	1.08079	TRUE	0.989235	6.11084	4	0	0	1	0	0.308322
TRUE	31	rs2717003	VRK2	ENSG00000028116	TRUE	0	TRUE	0.98433	0.68017	TRUE	0.999712	9.03905	2	0	0	0	0	0.0599361
TRUE	39	rs12991836	ZEB2	ENSG00000169554	TRUE	0	TRUE	0.999557	1.57657	TRUE	0.993725	6.67938	2	0	0	0	1	0.544733
TRUE	45	rs11693094	ZNF804A	ENSG00000170396	TRUE	0	TRUE	0.994795	0.917632	TRUE	0.956191	4.11527	1	0	0	1	0	0.316654
TRUE	50	rs66473269	SPATS2L	ENSG00000196141	TRUE	0	TRUE	0.986822	0.719483	TRUE	0.998734	7.99328	5	0	0	0	0	0.0599361
TRUE	51	rs72974269	CUL3	ENSG00000036257	TRUE	0	TRUE	0.982392	0.65692	TRUE	0.94675	3.82928	4	0	0	0	1	0.305936
TRUE	53	rs17194490	CNTN4	ENSG00000144619	TRUE	0	TRUE	0.985548	0.69444	TRUE	0.982039	5.45525	1	0	0	1	0	0.13528
TRUE	54	rs9882532	PLCL2	ENSG00000154822	TRUE	0	TRUE	0.963123	0.514654	TRUE	0.974901	4.95343	2	0	0	0	0	0.320567
TRUE	55	rs6577597	TBC1D5	ENSG00000131374	TRUE	0	TRUE	0.958693	0.491067	TRUE	0.977606	5.11078	1	0	0	0	0	0.13528
TRUE	61	rs704364	ATXN7	ENSG00000163635	TRUE	0	TRUE	0.970321	0.555426	TRUE	0.969547	4.70969	7	0	0	0	0	0.13528
TRUE	62	rs60135207	FOXP1	ENSG00000114861	TRUE	0	TRUE	0.999225	1.41748	TRUE	0.995913	7.20574	5	0	0	0	1	0.287626
TRUE	66	rs7432375	STAG1	ENSG00000118007	TRUE	0	TRUE	0.992082	0.816638	FALSE	0.992574	6.49903	7	1	0	0	1	0.287626
TRUE	69	rs7609876	TBL1XR1	ENSG00000177565	TRUE	0	TRUE	0.985437	0.693404	TRUE	0.949744	3.89773	1	0	0	0	1	0.287626
TRUE	77	rs356183	SNCA	ENSG00000145335	TRUE	0	TRUE	0.999612	1.59038	TRUE	0.953543	4.04315	3	0	0	0	0	0.334001
TRUE	78	rs13107325	SLC39A8	ENSG00000138821	TRUE	0	FALSE	0.781894	0.203025	FALSE	0.862875	2.64304	3	0	0.99	1	1	0.0604015
TRUE	83	rs12498839	GPM6A	ENSG00000150625	TRUE	0	TRUE	0.999059	1.4099	TRUE	0.990501	6.27456	2	0	0	1	0	0.14772
TRUE	84	rs41533650	GPM6A	ENSG00000150625	TRUE	0	TRUE	0.999059	1.4099	TRUE	0.990501	6.27456	4	0	0	1	0	0.14772
TRUE	86	rs10035564	HCN1	ENSG00000164588	TRUE	2146	TRUE	0.997785	1.18869	TRUE	0.997755	7.61925	2	0	0	0	0	0.579771
TRUE	87	rs8175378	EMB	ENSG00000170571	TRUE	66717	TRUE	0.976467	0.605057	TRUE	0.982384	5.4847	2	0	0	1	0	0.0614532
TRUE	89	rs7701440	ZSWIM6	ENSG00000130449	TRUE	0	TRUE	0.992248	0.820382	TRUE	0.984342	5.58505	3	0	0	0	0	0.324407
TRUE	92	rs252812	EFNA5	ENSG00000184349	TRUE	0	TRUE	0.995736	0.970159	TRUE	0.98319	5.5245	1	0	0	0	0	0.0614532
TRUE	93	rs35164357	MAN2A1	ENSG00000112893	TRUE	0	TRUE	0.988649	0.748106	TRUE	0.982327	5.4818	1	0	0	1	0	0.15834
TRUE	99	rs12652777	SGCD	ENSG00000170624	TRUE	0	TRUE	0.925526	0.387022	TRUE	0.980254	5.31429	1	0	0	1	0	0.0614532
TRUE	108	rs9454727	ADGRB3	ENSG00000135298	TRUE	0	TRUE	0.993577	0.859479	TRUE	0.985608	5.69785	2	0	0	0	0	0.303782
TRUE	109	rs1856507	RIMS1	ENSG00000079841	TRUE	44589	TRUE	0.997674	1.16807	TRUE	0.971332	4.80754	2	0	0	0	0	0.543253
TRUE	110	rs2022265	SNAP91	ENSG00000065609	TRUE	0	TRUE	0.985216	0.688233	TRUE	0.986414	5.73004	5	0	0	1	0	0.303782
TRUE	113	rs2153960	FOXO3	ENSG00000118689	TRUE	0	TRUE	0.979513	0.626694	TRUE	0.983651	5.55761	4	0	0	0	0	0.0661027
TRUE	118	rs58120505	MAD1L1	ENSG00000002822	TRUE	0	TRUE	0.992691	0.833698	TRUE	0.999309	8.22317	6	0	0	1	0	0.0605983
TRUE	120	rs7811417	SP4	ENSG00000105866	TRUE	0	TRUE	0.9268	0.390095	TRUE	0.965575	4.48974	2	1	0	1	0	0.145134
TRUE	122	rs73356099	GALNT17	ENSG00000185274	TRUE	0	TRUE	0.979291	0.622116	TRUE	0.970238	4.74177	1	0	0	0	0	0.148081
TRUE	123	rs2944821	CALN1	ENSG00000183166	TRUE	0	TRUE	0.965504	0.52565	TRUE	0.97467	4.94698	2	0	0	1	0	0.148081
TRUE	125	rs6943762	GRM3	ENSG00000198822	TRUE	0	TRUE	0.99629	1.02903	TRUE	0.976397	5.04731	2	0	0	0	0	0.148081
TRUE	131	rs35792732	EXOC4	ENSG00000131558	TRUE	0	TRUE	0.941528	0.427855	TRUE	0.91837	3.28305	2	0	0	0	0	0.0605983
TRUE	134	rs2600490	DLGAP2	ENSG00000198010	TRUE	0	TRUE	0.989424	0.760885	TRUE	0.97847	5.15567	1	0	0	1	0	0.560905
TRUE	135	8:4180090_T_A	CSMD1	ENSG00000183117	TRUE	0	TRUE	0.933666	0.406436	TRUE	0.993092	6.57542	1	0	0	1	0	0.560905
TRUE	148	rs2890914	PTPRD	ENSG00000153707	TRUE	0	TRUE	0.947951	0.449366	TRUE	0.94652	3.82557	1	0	0	1	0	0.306262
TRUE	151	rs2381411	RNF38	ENSG00000137075	TRUE	243	TRUE	0.945293	0.440154	TRUE	0.972713	4.84775	7	0	0	0	0	0.326051
TRUE	153	rs6479487	FAM120A	ENSG00000048828	TRUE	0	TRUE	0.879402	0.308185	TRUE	0.966496	4.51678	5	1	0	0	0	0.136289
TRUE	154	rs10985811	GABBR2	ENSG00000136928	TRUE	0	TRUE	0.980066	0.634571	TRUE	0.956537	4.13255	6	0	0	1	0	0.575105
TRUE	158	rs17731	KLF6	ENSG00000067082	TRUE	0	TRUE	0.992027	0.81196	TRUE	0.99361	6.66611	1	0	0	1	0	0.0612849
TRUE	159	rs6482437	CACNB2	ENSG00000165995	TRUE	0	TRUE	0.999391	1.46709	TRUE	0.997179	7.49884	3	0	0	0	0	0.149805
TRUE	170	rs2514218	DRD2	ENSG00000149295	TRUE	31129	TRUE	0.999945	2.0999	TRUE	0.98699	5.78756	8	0	0	0	0	0.33642
TRUE	171	rs77502336	GRAMD1B	ENSG00000023171	TRUE	0	TRUE	0.983942	0.677147	TRUE	0.980485	5.33961	5	0	0	1	0	0.301411
TRUE	174	rs1939514	OPCML	ENSG00000183715	TRUE	0	TRUE	0.984773	0.684838	TRUE	0.992228	6.45825	1	0	0	1	0	0.146905
TRUE	175	rs4936215	IGSF9B	ENSG00000080854	TRUE	25218	TRUE	0.918328	0.370962	TRUE	0.991538	6.38171	8	0	0	0	0	0.146905
TRUE	178	rs10774034	CACNA1C	ENSG00000151067	TRUE	0	TRUE	1	2.19257	TRUE	0.999539	8.51668	3	0	0	1	1	0.329082
TRUE	180	rs7312697	TMTC1	ENSG00000133687	TRUE	0	TRUE	0.960853	0.501749	TRUE	0.959588	4.23642	2	0	0	1	0	0.0611818
TRUE	191	rs3764002	WSCD2	ENSG00000075035	TRUE	0	TRUE	0.844684	0.267317	TRUE	0.97231	4.84102	4	0	0.530726	1	0	0.155287
TRUE	196	rs12853617	TRPC4	ENSG00000133107	TRUE	0	TRUE	0.967331	0.536181	TRUE	0.979103	5.19779	2	0	0	1	0	0.060942
TRUE	198	rs11619756	ENOX1	ENSG00000120658	TRUE	0	TRUE	0.987708	0.736626	TRUE	0.96356	4.39021	4	0	0	1	0	0.060942
TRUE	201	rs9545047	RBM26	ENSG00000139746	TRUE	0	TRUE	0.969657	0.55162	TRUE	0.981463	5.39221	2	0	0	0	0	0.137039
TRUE	204	rs2190864	RGS6	ENSG00000182732	TRUE	0	TRUE	0.995792	0.970519	TRUE	0.981118	5.36857	2	0	0	0	0	0.150532
TRUE	206	rs1540840	BCL11B	ENSG00000127152	TRUE	0	TRUE	0.966999	0.53467	TRUE	0.964308	4.41669	4	0	0	1	1	0.324462
TRUE	218	rs9926049	GRIN2A	ENSG00000183454	TRUE	0	TRUE	0.999668	1.64574	TRUE	0.983766	5.56108	1	1	0	1	1	0.55281
TRUE	221	rs154433	CNOT1	ENSG00000125107	TRUE	0	TRUE	0.929956	0.396752	TRUE	0.967072	4.55745	8	0	0	0	0	0.309084
TRUE	230	rs4793888	MSI2	ENSG00000153944	TRUE	0	TRUE	0.981672	0.650666	TRUE	0.964826	4.45745	5	0	0	1	0	0.142502
TRUE	233	rs4632195	DCC	ENSG00000187323	TRUE	0	TRUE	0.998616	1.30892	TRUE	0.977146	5.08816	1	0	0	1	0	0.293527
TRUE	235	rs118117804	TCF4	ENSG00000196628	TRUE	0	TRUE	0.999779	1.74305	TRUE	0.995395	7.01323	1	0	0	0	1	0.312386
TRUE	245	rs8104557	ZNF536	ENSG00000198597	TRUE	0	TRUE	0.985161	0.687993	TRUE	0.9768	5.05325	2	0	0	0	0	0.314191

### Sheet: ST3_all_genes
Supplementary Table 3. Results for all genes
Prioritized	Locus	rsID	Gene	ENSGID	BestDistance	Distance	BestPoPS	PoPS quantile	PoPS value	BestMAGMA	MAGMA quantile	MAGMA value	# genes	SCHEMA	Coding PIP	PGC3	ASD/DD	PsyOPS
FALSE	1	rs6673880	PLCH2	ENSG00000149527	TRUE	0	FALSE	0.911849	0.358691	TRUE	0.989408	6.11982	13	0	0	1	0	0.158357
FALSE	1	rs6673880	PEX10	ENSG00000157911	FALSE	27885	FALSE	0.623754	0.0911053	FALSE	0.381958	0.520303	13	0	0	0	0	0.0643406
FALSE	1	rs6673880	RER1	ENSG00000157916	FALSE	36240	FALSE	0.735327	0.165491	FALSE	0.602498	1.27838	13	0	0	0	0	0.0643406
FALSE	1	rs6673880	MORN1	ENSG00000116151	FALSE	49975	FALSE	0.291141	-0.143504	FALSE	0.298428	0.239103	13	0	0	0	0	0.0643406
FALSE	1	rs6673880	ENSG00000224387	ENSG00000224387	FALSE	50618	FALSE			FALSE			13	0	0	0	0
FALSE	1	rs6673880	ENSG00000229393	ENSG00000229393	FALSE	51755	FALSE			FALSE			13	0	0	0	0
FALSE	1	rs6673880	PANK4	ENSG00000157881	FALSE	66855	FALSE	0.761628	0.186015	FALSE	0.637211	1.4137	13	0	0	0	0	0.0643406
FALSE	1	rs6673880	ENSG00000272420	ENSG00000272420	FALSE	78054	FALSE			FALSE			13	0	0	0	0
FALSE	1	rs6673880	HES5	ENSG00000197921	FALSE	87063	FALSE	0.672425	0.122283	FALSE	0.278165	0.15923	13	0	0	0	0	0.158357
FALSE	1	rs6673880	ENSG00000272449	ENSG00000272449	FALSE	88382	FALSE			FALSE			13	0	0	0	0
FALSE	1	rs6673880	ENSG00000269896	ENSG00000269896	FALSE	88862	FALSE			FALSE			13	0	0	0	0
FALSE	1	rs6673880	TNFRSF14-AS1	ENSG00000238164	FALSE	108238	FALSE			FALSE			13	0	0	0	0
FALSE	1	rs6673880	TNFRSF14	ENSG00000157873	FALSE	113957	FALSE	0.230066	-0.184252	FALSE	0.404295	0.593719	13	0	0	0	0	0.0643406
FALSE	1	rs6673880	ENSG00000272161	ENSG00000272161	FALSE	114989	FALSE			FALSE			13	0	0	0	0
FALSE	1	rs6673880	ENSG00000287356	ENSG00000287356	FALSE	118597	FALSE			FALSE			13	0	0	0	0
FALSE	1	rs6673880	SKI	ENSG00000157933	FALSE	131469	FALSE	0.78577	0.206128	FALSE	0.704047	1.69491	13	0	0	0	0	0.549482
FALSE	1	rs6673880	ENSG00000228037	ENSG00000228037	FALSE	139878	FALSE			FALSE			13	0	0	0	0
FALSE	1	rs6673880	ENSG00000289610	ENSG00000289610	FALSE	143928	FALSE			FALSE			13	0	0	0	0
FALSE	1	rs6673880	PRXL2B	ENSG00000157870	FALSE	144809	FALSE	0.53505	0.0300453	FALSE	0.759484	1.94883	13	0	0	0	0	0.0643406
FALSE	1	rs6673880	MMEL1	ENSG00000142606	FALSE	148957	FALSE	0.528295	0.0261803	FALSE	0.809798	2.23755	13	0	0	0	0	0.0643406
FALSE	1	rs6673880	MMEL1-AS1	ENSG00000237058	FALSE	190886	FALSE			FALSE			13	0	0	0	0
FALSE	1	rs6673880	TTC34	ENSG00000215912	FALSE	195304	FALSE	0.478128	-0.00770515	FALSE	0.592021	1.23722	13	0	0	0	0	0.0643406
FALSE	1	rs6673880	ENSG00000234396	ENSG00000234396	FALSE	220944	FALSE			FALSE			13	0	0	0	0
FALSE	1	rs6673880	FAAP20	ENSG00000162585	FALSE	228962	FALSE	0.419712	-0.0487476	FALSE	0.859651	2.61385	13	0	0	0	0	0.0643406
FALSE	1	rs6673880	PRKCZ	ENSG00000067606	FALSE	256287	TRUE	0.970875	0.558731	FALSE	0.871337	2.72657	13	0	0	0	0	0.158357
FALSE	1	rs6673880	PRKCZ-AS1	ENSG00000182873	FALSE	257293	FALSE			FALSE			13	0	0	0	0
FALSE	1	rs6673880	ENSG00000271806	ENSG00000271806	FALSE	296403	FALSE			FALSE			13	0	0	0	0
FALSE	2	rs11122119	DNAJC11	ENSG00000007923	TRUE	0	FALSE	0.656534	0.112524	TRUE	0.961948	4.32621	13	0	0	0	0	0.138292
FALSE	2	rs11122119	THAP3	ENSG00000041988	FALSE	27827	FALSE	0.907087	0.349362	FALSE	0.958206	4.18508	13	0	0.0288242	0	0	0.0643406
FALSE	2	rs11122119	PHF13	ENSG00000116273	FALSE	39383	FALSE	0.834773	0.255709	FALSE	0.945138	3.79665	13	0	0	0	0	0.0643406
FALSE	2	rs11122119	KLHL21	ENSG00000162413	FALSE	48806	FALSE	0.802602	0.221543	FALSE	0.943181	3.75292	13	0	0	0	0	0.160369
FALSE	2	rs11122119	LINC01672	ENSG00000228750	FALSE	61224	FALSE			FALSE			13	0	0	0	0
FALSE	2	rs11122119	ZBTB48	ENSG00000204859	FALSE	74133	FALSE	0.740365	0.169155	FALSE	0.895285	2.97379	13	0	0	0	0	0.0643406
FALSE	2	rs11122119	TAS1R1	ENSG00000173662	FALSE	83658	FALSE	0.183998	-0.219675	FALSE	0.68125	1.59416	13	0	0	0	0	0.0643406
FALSE	2	rs11122119	snoU13	ENSG00000239166	FALSE	89306	FALSE			FALSE			13	0	0	0	0
FALSE	2	rs11122119	ENSG00000284744	ENSG00000284744	FALSE	104541	FALSE			FALSE			13	0	0	0	0
FALSE	2	rs11122119	NOL9	ENSG00000162408	FALSE	108900	FALSE	0.704264	0.143664	FALSE	0.283058	0.18161	13	0	0	0	0	0.0643406
FALSE	2	rs11122119	CAMTA1-DT	ENSG00000237436	FALSE	120479	FALSE			FALSE			13	0	0	0	0
FALSE	2	rs11122119	CAMTA1	ENSG00000171735	FALSE	122041	TRUE	0.96794	0.540963	FALSE	0.69593	1.65512	13	0	0	0	0	0.308322
FALSE	2	rs11122119	RNU6-731P	ENSG00000253022	FALSE	122449	FALSE			FALSE			13	0	0	0	0
FALSE	2	rs11122119	PLEKHG5	ENSG00000171680	FALSE	143339	FALSE	0.737708	0.167169	FALSE	0.829083	2.37247	13	0	0	0	0	0.158357
FALSE	2	rs11122119	TNFRSF25	ENSG00000215788	FALSE	197238	FALSE	0.818439	0.238214	FALSE	0.818606	2.2908	13	0	0	0	0	0.158357
FALSE	2	rs11122119	ESPN	ENSG00000187017	FALSE	202046	FALSE	0.471872	-0.0117159	FALSE	0.550745	1.08546	13	0	0	0	0	0.0643406
FALSE	2	rs11122119	ENSG00000231868	ENSG00000231868	FALSE	216407	FALSE			FALSE			13	0	0	0	0
FALSE	2	rs11122119	MIR4252	ENSG00000265392	FALSE	233517	FALSE			FALSE			13	0	0	0	0
FALSE	2	rs11122119	HES2	ENSG00000069812	FALSE	238743	FALSE	0.177464	-0.224796	FALSE	0.306891	0.271566	13	0	0	0	0	0.0643406
FALSE	2	rs11122119	ENSG00000271746	ENSG00000271746	FALSE	269022	FALSE			FALSE			13	0	0	0	0
FALSE	2	rs11122119	ACOT7	ENSG00000097021	FALSE	269646	FALSE	0.645681	0.105324	FALSE	0.218007	-0.0685971	13	0	0	0	0	0.158357
FALSE	2	rs11122119	CAMTA1-AS3	ENSG00000237365	FALSE	344963	FALSE			FALSE			13	0	0	0	0
FALSE	3	rs11121172	RERE	ENSG00000142599	TRUE	0	TRUE	0.996013	1.00779	FALSE	0.970583	4.75708	2	0	0	1	1	0.308322
FALSE	3	rs11121172	RERE-AS1	ENSG00000232912	FALSE	27607	FALSE			FALSE			2	0	0	0	0
FALSE	3	rs11121172	SLC45A1	ENSG00000162426	FALSE	52871	FALSE	0.961019	0.502478	TRUE	0.98296	5.50973	2	0	0	0	0	0.158357
FALSE	3	rs11121172	RNU6-991P	ENSG00000251977	FALSE	104775	FALSE			FALSE			2	0	0	0	0
FALSE	3	rs11121172	SNORA77	ENSG00000221083	FALSE	114756	FALSE			FALSE			2	0	0	0	0
FALSE	3	rs11121172	ENSG00000233645	ENSG00000233645	FALSE	176509	FALSE			FALSE			2	0	0	0	0
FALSE	3	rs11121172	LINC01714	ENSG00000227634	FALSE	181828	FALSE			FALSE			2	0	0	0	0
FALSE	3	rs11121172	RNU1-7P	ENSG00000200975	FALSE	190441	FALSE			FALSE			2	0	0	0	0
FALSE	3	rs11121172	ENSG00000288816	ENSG00000288816	FALSE	202112	FALSE			FALSE			2	0	0	0	0
FALSE	3	rs11121172	ERRFI1-DT	ENSG00000238290	FALSE	274336	FALSE			FALSE			2	0	0	0	0
FALSE	4	rs61786047	GMEB1	ENSG00000162419	TRUE	4851	FALSE	0.839978	0.260974	FALSE	0.846699	2.51136	12	0	0	0	0	0.0643406
FALSE	4	rs61786047	ENSG00000289291	ENSG00000289291	FALSE	11840	FALSE			FALSE			12	0	0	0	0
FALSE	4	rs61786047	YTHDF2	ENSG00000198492	FALSE	12417	FALSE	0.832447	0.253163	FALSE	0.716597	1.74235	12	0	0	0	0	0.138292
FALSE	4	rs61786047	SCARNA24	ENSG00000252777	FALSE	34410	FALSE			FALSE			12	0	0	0	0
FALSE	4	rs61786047	ENSG00000270103	ENSG00000270103	FALSE	75474	FALSE			FALSE			12	0	0	0	0
FALSE	4	rs61786047	TAF12-DT	ENSG00000229388	FALSE	75623	FALSE			FALSE			12	0	0	0	0
FALSE	4	rs61786047	TAF12	ENSG00000120656	FALSE	75913	FALSE	0.663621	0.117026	FALSE	0.943296	3.75388	12	0	0	0	0	0.0643406
FALSE	4	rs61786047	OPRD1	ENSG00000116329	FALSE	87966	TRUE	0.959081	0.492394	TRUE	0.961315	4.30293	12	0	0.0292258	0	0	0.158357
FALSE	4	rs61786047	RAB42	ENSG00000188060	FALSE	128755	FALSE	0.39546	-0.0659131	FALSE	0.668528	1.5353	12	0	0	0	0	0.0643406
FALSE	4	rs61786047	SNHG12	ENSG00000197989	FALSE	141072	FALSE			FALSE			12	0	0	0	0
FALSE	4	rs61786047	SNORD99	ENSG00000221539	FALSE	145382	FALSE			FALSE			12	0	0	0	0
FALSE	4	rs61786047	TRNAU1AP	ENSG00000180098	FALSE	145659	FALSE	0.875526	0.303484	FALSE	0.905647	3.09754	12	0	0	0	0	0.0643406
FALSE	4	rs61786047	ENSG00000233427	ENSG00000233427	FALSE	146279	FALSE			FALSE			12	0	0	0	0
FALSE	4	rs61786047	EPB41	ENSG00000159023	FALSE	162887	FALSE	0.898726	0.336718	FALSE	0.958436	4.1943	12	0	0	0	0	0.158357
FALSE	4	rs61786047	RCC1	ENSG00000180198	FALSE	184904	FALSE	0.633167	0.0969698	FALSE	0.788095	2.1088	12	0	0	0	0	0.0643406
FALSE	4	rs61786047	snoU13	ENSG00000238821	FALSE	206629	FALSE			FALSE			12	0	0	0	0
FALSE	4	rs61786047	SNHG3	ENSG00000242125	FALSE	213312	FALSE			FALSE			12	0	0	0	0
FALSE	4	rs61786047	SNORA73B	ENSG00000200087	FALSE	215442	FALSE			FALSE			12	0	0	0	0
FALSE	4	rs61786047	PHACTR4	ENSG00000204138	FALSE	223840	FALSE	0.672204	0.122192	FALSE	0.828104	2.36494	12	0	0	0	0	0.0643406
FALSE	4	rs61786047	RNU6ATAC27P	ENSG00000221216	FALSE	242724	FALSE			FALSE			12	0	0	0	0
FALSE	4	rs61786047	MED18	ENSG00000130772	FALSE	388240	FALSE	0.43134	-0.0400277	FALSE	0.716079	1.7406	12	0	0	0	0	0.0643406
FALSE	4	rs61786047	TMEM200B	ENSG00000253304	FALSE	395225	FALSE	0.339756	-0.106533	FALSE	0.958839	4.21498	12	0	0	0	0	0.0643406
FALSE	4	rs61786047	SESN2	ENSG00000130766	FALSE	441714	FALSE	0.423643	-0.046236	FALSE	0.414829	0.627497	12	0	0	0	0	0.0643406
FALSE	6	rs581459	AGO3	ENSG00000126070	TRUE	0	TRUE	0.99773	1.18859	TRUE	0.983881	5.57381	19	0	0	0	0	0.138292
FALSE	6	rs581459	AGO1	ENSG00000092847	FALSE	903	FALSE	0.994241	0.888744	FALSE	0.982212	5.46767	19	0	0	0	0	0.308322
FALSE	6	rs581459	ENSG00000271914	ENSG00000271914	FALSE	1320	FALSE			FALSE			19	0	0	0	0
FALSE	6	rs581459	ENSG00000286899	ENSG00000286899	FALSE	20563	FALSE			FALSE			19	0	0	0	0
FALSE	6	rs581459	ENSG00000271554	ENSG00000271554	FALSE	60674	FALSE			FALSE			19	0	0	0	0
FALSE	6	rs581459	AGO4	ENSG00000134698	FALSE	73545	FALSE	0.991971	0.810808	FALSE	0.980773	5.35839	19	0	0	0	0	0.138292
FALSE	6	rs581459	ENSG00000232862	ENSG00000232862	FALSE	148631	FALSE			FALSE			19	0	0	0	0
FALSE	6	rs581459	TEKT2	ENSG00000092850	FALSE	152659	FALSE	0.501827	0.00845704	FALSE	0.936964	3.59876	19	0	0	0	0	0.0643406
FALSE	6	rs581459	ADPRS	ENSG00000116863	FALSE	157457	FALSE	0.815006	0.233993	FALSE	0.859997	2.61642	19	0	0	0	0	0.0643406
FALSE	6	rs581459	CLSPN	ENSG00000092853	FALSE	161457	FALSE	0.480011	-0.00652882	FALSE	0.977721	5.11723	19	0	0	0	0	0.0643406
FALSE	6	rs581459	COL8A2	ENSG00000171812	FALSE	163804	FALSE	0.159856	-0.23898	FALSE	0.936273	3.58807	19	0	0	0	0	0.0643406
FALSE	6	rs581459	ENSG00000232335	ENSG00000232335	FALSE	187859	FALSE			FALSE			19	0	0	0	0
FALSE	6	rs581459	TRAPPC3	ENSG00000054116	FALSE	205135	FALSE	0.84546	0.268657	FALSE	0.96569	4.49418	19	0	0	0	0	0.0643406
FALSE	6	rs581459	C1orf216	ENSG00000142686	FALSE	212541	FALSE	0.633223	0.0970173	FALSE	0.961142	4.29336	19	0	0	0	0	0.158357
FALSE	6	rs581459	MAP7D1	ENSG00000116871	FALSE	224144	FALSE	0.943688	0.43521	FALSE	0.971677	4.81885	19	0	0	0	0	0.138292
FALSE	6	rs581459	PSMB2	ENSG00000126067	FALSE	289909	FALSE	0.728516	0.160709	FALSE	0.912325	3.19241	19	0	0	0	0	0.0643406
FALSE	6	rs581459	THRAP3	ENSG00000054118	FALSE	292997	FALSE	0.946235	0.443432	FALSE	0.28277	0.180363	19	0	0	0	0	0.138292
FALSE	6	rs581459	TFAP2E	ENSG00000116819	FALSE	336107	FALSE	0.463289	-0.0181954	FALSE	0.885499	2.86666	19	0	0	0	0	0.158357
FALSE	6	rs581459	TFAP2E-AS1	ENSG00000239636	FALSE	353656	FALSE			FALSE			19	0	0	0	0
FALSE	6	rs581459	NCDN	ENSG00000020129	FALSE	364161	FALSE	0.842525	0.26427	FALSE	0.731507	1.81106	19	0	0	0	0	0.305127
FALSE	6	rs581459	KIAA0319L	ENSG00000142687	FALSE	373485	FALSE	0.759745	0.184039	FALSE	0.860054	2.61648	19	0	0	0	0	0.0643406
FALSE	6	rs581459	SH3D21	ENSG00000214193	FALSE	374933	FALSE	0.672702	0.122353	FALSE	0.26124	0.10344	19	0	0	0	0	0.0643406
FALSE	6	rs581459	EVA1B	ENSG00000142694	FALSE	390595	FALSE	0.376578	-0.0795773	FALSE	0.601232	1.27386	19	0	0	0	0	0.0643406
FALSE	6	rs581459	ENSG00000286379	ENSG00000286379	FALSE	398195	FALSE			FALSE			19	0	0	0	0
FALSE	6	rs581459	STK40	ENSG00000196182	FALSE	408189	FALSE	0.900111	0.338641	FALSE	0.551724	1.09032	19	0	0	0	0	0.138292
FALSE	6	rs581459	ZMYM4	ENSG00000146463	FALSE	509377	FALSE	0.909801	0.355039	FALSE	0.872143	2.73393	19	0	0	0	0	0.138292
FALSE	7	rs11210892	PTPRF	ENSG00000142949	TRUE	4476	TRUE	0.979014	0.620902	TRUE	0.992286	6.464	12	0	0	0	0	0.138292
FALSE	7	rs11210892	KDM4A	ENSG00000066135	FALSE	22007	FALSE	0.91052	0.356341	FALSE	0.989811	6.16711	12	0	0	0	0	0.138292
FALSE	7	rs11210892	ENSG00000284989	ENSG00000284989	FALSE	22007	FALSE			FALSE			12	0	0	0	0
FALSE	7	rs11210892	KDM4A-AS1	ENSG00000236200	FALSE	56981	FALSE			FALSE			12	0	0	0	0
FALSE	7	rs11210892	ST3GAL3	ENSG00000126091	FALSE	77682	FALSE	0.935493	0.411496	FALSE	0.983478	5.54738	12	0	0	0	0	0.160369
FALSE	7	rs11210892	ST3GAL3-AS1	ENSG00000229444	FALSE	81250	FALSE			FALSE			12	0	0	0	0
FALSE	7	rs11210892	RNU6-1058P	ENSG00000252201	FALSE	88325	FALSE			FALSE			12	0	0	0	0
FALSE	7	rs11210892	HYI-AS1	ENSG00000229348	FALSE	171147	FALSE			FALSE			12	0	0	0	0
FALSE	7	rs11210892	SZT2	ENSG00000198198	FALSE	173895	FALSE	0.850886	0.27457	FALSE	0.966899	4.54822	12	0	0	0	0	0.0643406
FALSE	7	rs11210892	HYI	ENSG00000178922	FALSE	174153	FALSE	0.850498	0.273926	FALSE	0.975592	5.00879	12	0	0	1	0	0.0643406
FALSE	7	rs11210892	SZT2-AS1	ENSG00000229372	FALSE	179498	FALSE			FALSE			12	0	0	0	0
FALSE	7	rs11210892	MED8	ENSG00000159479	FALSE	238334	FALSE	0.8201	0.240279	FALSE	0.921939	3.3382	12	0	0	0	0	0.0643406
FALSE	7	rs11210892	MED8-AS1	ENSG00000229431	FALSE	238987	FALSE			FALSE			12	0	0	0	0
FALSE	7	rs11210892	ENSG00000288772	ENSG00000288772	FALSE	259533	FALSE			FALSE			12	0	0	0	0
FALSE	7	rs11210892	ELOVL1	ENSG00000066322	FALSE	260068	FALSE	0.909025	0.353271	FALSE	0.967762	4.58556	12	0	0	0	0	0.158357
FALSE	7	rs11210892	CDC20	ENSG00000117399	FALSE	264939	FALSE	0.832669	0.253404	FALSE	0.972656	4.84748	12	0	0	0	0	0.0643406
FALSE	7	rs11210892	CDC20-DT	ENSG00000234694	FALSE	269466	FALSE			FALSE			12	0	0	0	0
FALSE	7	rs11210892	MPL	ENSG00000117400	FALSE	273676	FALSE	0.269712	-0.158051	FALSE	0.947959	3.86446	12	0	0	0	0	0.0643406
FALSE	7	rs11210892	ENSG00000287113	ENSG00000287113	FALSE	279298	FALSE			FALSE			12	0	0	0	0
FALSE	7	rs11210892	TIE1	ENSG00000066056	FALSE	305034	FALSE	0.625415	0.0921987	FALSE	0.943642	3.75855	12	0	0	0	0	0.0643406
FALSE	7	rs11210892	ARTN	ENSG00000117407	FALSE	305179	FALSE	0.691196	0.134929	FALSE	0.95717	4.15137	12	0	0	0	0	0.0643406
FALSE	8	rs6588355	AGBL4	ENSG00000186094	TRUE	0	FALSE	0.915061	0.364785	FALSE	0.940188	3.68579	4	0	0	0	0	0.343231
FALSE	8	rs6588355	AL645730.1	ENSG00000221746	FALSE	227269	FALSE			FALSE			4	0	0	0	0
FALSE	8	rs6588355	AL645730.2	ENSG00000227839	FALSE	239372	FALSE			FALSE			4	0	0	0	0	0.0643406
FALSE	8	rs6588355	ELAVL4	ENSG00000162374	FALSE	269083	TRUE	0.975249	0.591722	TRUE	0.964711	4.44685	4	0	0	0	0	0.158357
FALSE	8	rs6588355	AGBL4-IT1	ENSG00000225623	FALSE	282861	FALSE			FALSE			4	0	0	0	0
FALSE	8	rs6588355	ELAVL4-AS1	ENSG00000237337	FALSE	419360	FALSE			FALSE			4	0	0	0	0
FALSE	8	rs6588355	ENSG00000233407	ENSG00000233407	FALSE	451138	FALSE			FALSE			4	0	0	0	0
FALSE	8	rs6588355	LINC02808	ENSG00000284696	FALSE	474716	FALSE			FALSE			4	0	0	0	0
FALSE	8	rs6588355	AGBL4-AS1	ENSG00000230114	FALSE	485661	FALSE			FALSE			4	0	0	0	0
FALSE	8	rs6588355	ENSG00000284645	ENSG00000284645	FALSE	497623	FALSE			FALSE			4	0	0	0	0
FALSE	8	rs6588355	ENSG00000229846	ENSG00000229846	FALSE	567361	FALSE			FALSE			4	0	0	0	0
FALSE	8	rs6588355	snoU13	ENSG00000239144	FALSE	603443	FALSE			FALSE			4	0	0	0	0
FALSE	8	rs6588355	DMRTA2	ENSG00000142700	FALSE	662604	FALSE	0.621539	0.0893969	FALSE	0.287145	0.19783	4	0	0	0	0
FALSE	8	rs6588355	ENSG00000284700	ENSG00000284700	FALSE	668663	FALSE			FALSE			4	0	0	0	0
TRUE	9	rs6588168	PDE4B	ENSG00000184588	TRUE	0	TRUE	0.989258	0.756043	TRUE	0.964136	4.4038	2	0	0	1	0	0.0643406
FALSE	9	rs6588168	ENSG00000285079	ENSG00000285079	FALSE	141697	FALSE			FALSE			2	0	0	0	0
FALSE	9	rs6588168	PDE4B-AS1	ENSG00000227466	FALSE	185956	FALSE			FALSE			2	0	0	0	0
FALSE	9	rs6588168	LEPR	ENSG00000116678	FALSE	214985	FALSE	0.0806755	-0.325695	FALSE	0.634448	1.39922	2	0	0	0	0	0.138292
FALSE	9	rs6588168	RNU4-88P	ENSG00000223152	FALSE	237917	FALSE			FALSE			2	0	0	0	0
FALSE	9	rs6588168	snoU13	ENSG00000238931	FALSE	284892	FALSE			FALSE			2	0	0	0	0
TRUE	10	rs10789321	NEGR1	ENSG00000172260	TRUE	0	TRUE	0.997065	1.10696	TRUE	0.990904	6.32302	1	0	0	1	0	0.305127
FALSE	10	rs10789321	NEGR1-IT1	ENSG00000228853	FALSE	108326	FALSE			FALSE			1	0	0	0	0
FALSE	10	rs10789321	ENSG00000231985	ENSG00000231985	FALSE	112348	FALSE			FALSE			1	0	0	0	0
FALSE	10	rs10789321	ZRANB2-DT	ENSG00000229956	FALSE	195930	FALSE			FALSE			1	0	0	0	0
FALSE	12	rs59519965	PTBP2	ENSG00000117569	TRUE	39884	FALSE	0.974585	0.587925	FALSE	0.968971	4.65672	2	0	0	0	0	0.308322
FALSE	12	rs59519965	AL592205.1	ENSG00000212039	FALSE	220918	FALSE			FALSE			2	0	0	0	0
FALSE	12	rs59519965	AL592205.2	ENSG00000265771	FALSE	253764	FALSE			FALSE			2	0	0	0	0
FALSE	12	rs59519965	LINC01787	ENSG00000231987	FALSE	307656	FALSE			FALSE			2	0	0	0	0
FALSE	12	rs59519965	DPYD	ENSG00000188641	FALSE	395962	TRUE	0.978239	0.616599	TRUE	1	9.54228	2	0	0	1	0	0.160369
FALSE	12	rs59519965	DPYD-AS1	ENSG00000232878	FALSE	414142	FALSE			FALSE			2	0	0	0	0
TRUE	13	rs72728416	DPYD	ENSG00000188641	TRUE	0	TRUE	0.978239	0.616599	TRUE	1	9.54228	1	0	0	1	0	0.160369
FALSE	13	rs72728416	DPYD-IT1	ENSG00000232542	FALSE	19754	FALSE			FALSE			1	0	0	0	0
FALSE	13	rs72728416	DPYD-AS1	ENSG00000232878	FALSE	51445	FALSE			FALSE			1	0	0	0	0
FALSE	14	rs1198588	ENSG00000285922	ENSG00000285922	TRUE	3919	FALSE			FALSE			1	0	0	0	0
FALSE	14	rs1198588	MIR137HG	ENSG00000225206	FALSE	8640	FALSE			FALSE			1	0	0	0	0
FALSE	14	rs1198588	ENSG00000288810	ENSG00000288810	FALSE	9970	FALSE			FALSE			1	0	0	0	0
FALSE	14	rs1198588	DPYD	ENSG00000188641	FALSE	63511	TRUE	0.978239	0.616599	TRUE	1	9.54228	1	0	0	1	0	0.160369
FALSE	14	rs1198588	ENSG00000259946	ENSG00000259946	FALSE	89697	FALSE			FALSE			1	0	0	0	0
FALSE	14	rs1198588	LINC01776	ENSG00000226053	FALSE	152236	FALSE			FALSE			1	0	0	0	0
FALSE	14	rs1198588	DPYD-AS2	ENSG00000235777	FALSE	260445	FALSE			FALSE			1	0	0	0	0
FALSE	14	rs1198588	AL160056.1	ENSG00000221777	FALSE	314874	FALSE			FALSE			1	0	0	0	0
FALSE	15	rs2224086	SIKE1	ENSG00000052723	TRUE	8764	FALSE	0.590476	0.0686428	FALSE	0.942951	3.74978	15	0	0	0	0	0.0643406
FALSE	15	rs2224086	CSDE1	ENSG00000009307	FALSE	30773	FALSE	0.94247	0.430626	FALSE	0.958609	4.19714	15	0	0	0	0	0.308322
FALSE	15	rs2224086	SYCP1	ENSG00000198765	FALSE	65414	FALSE	0.140975	-0.256211	FALSE	0.900466	3.02882	15	0	0	0	0	0.138292
FALSE	15	rs2224086	NRAS	ENSG00000213281	FALSE	72678	FALSE	0.958859	0.491628	FALSE	0.839272	2.45473	15	0	0	0	0	0.160369
FALSE	15	rs2224086	AMPD1	ENSG00000116748	FALSE	93831	FALSE	0.541417	0.0344317	FALSE	0.879339	2.79894	15	0	0	0	0	0.160369
FALSE	15	rs2224086	DENND2C	ENSG00000175984	FALSE	119027	FALSE	0.0516611	-0.38051	FALSE	0.595705	1.25489	15	0	0	0	0	0.0643406
FALSE	15	rs2224086	BCAS2	ENSG00000116752	FALSE	207820	FALSE	0.694297	0.136998	FALSE	0.583559	1.21082	15	0	0	0	0	0.0643406
FALSE	15	rs2224086	TSHB	ENSG00000134200	FALSE	240377	FALSE	0.344463	-0.103494	FALSE	0.872604	2.73949	15	0	0	0	0	0.0643406
FALSE	15	rs2224086	TSPAN2	ENSG00000134198	FALSE	258562	FALSE	0.30371	-0.134127	FALSE	0.953486	4.04109	15	0	0	0	0	0.0643406
FALSE	15	rs2224086	TRIM33	ENSG00000197323	FALSE	278246	FALSE	0.876855	0.30483	FALSE	0.941627	3.71614	15	0	0	0	0	0.308322
FALSE	15	rs2224086	LINC01765	ENSG00000233730	FALSE	310131	FALSE			FALSE			15	0	0	0	0
FALSE	15	rs2224086	ENSG00000285698	ENSG00000285698	FALSE	481318	FALSE			FALSE			15	0	0	0	0
FALSE	15	rs2224086	NGF-AS1	ENSG00000228035	FALSE	493585	FALSE			FALSE			15	0	0	0	0
FALSE	15	rs2224086	NGF	ENSG00000134259	FALSE	496455	TRUE	0.995017	0.923268	TRUE	0.973692	4.89029	15	0	0	0	0
FALSE	15	rs2224086	ENSG00000232895	ENSG00000232895	FALSE	527170	FALSE			FALSE			15	0	0	0	0
FALSE	15	rs2224086	ENSG00000287103	ENSG00000287103	FALSE	567215	FALSE			FALSE			15	0	0	0	0
FALSE	15	rs2224086	SYT6	ENSG00000134207	FALSE	635568	FALSE	0.922481	0.379824	FALSE	0.745668	1.8833	15	0	0	0	0
FALSE	15	rs2224086	AL512638.1	ENSG00000265534	FALSE	696202	FALSE			FALSE			15	0	0	0	0
FALSE	15	rs2224086	SNORA42	ENSG00000207502	FALSE	832423	FALSE			FALSE			15	0	0	0	0
FALSE	15	rs2224086	VANGL1	ENSG00000173218	FALSE	852521	FALSE	0.0968439	-0.303084	FALSE	0.210696	-0.101858	15	0	0	0	0
FALSE	15	rs2224086	CASQ2	ENSG00000118729	FALSE	910572	FALSE	0.337099	-0.108263	FALSE	0.377526	0.505777	15	0	0	0	0
FALSE	15	rs2224086	NHLH2	ENSG00000177551	FALSE	1046928	FALSE	0.867386	0.293614	FALSE	0.760117	1.95204	15	0	0	0	0
FALSE	16	rs12138231	VPS45	ENSG00000136631	TRUE	0	FALSE	0.823034	0.243606	FALSE	0.967302	4.56394	27	0	0	0	0	0.0643406
FALSE	16	rs12138231	ENSG00000285184	ENSG00000285184	FALSE	25386	FALSE			FALSE			27	0	0	0	0
FALSE	16	rs12138231	PLEKHO1	ENSG00000023902	FALSE	56208	FALSE	0.921207	0.377359	TRUE	0.973001	4.86652	27	0	0	0	0	0.0643406
FALSE	16	rs12138231	LINC02988	ENSG00000285554	FALSE	80104	FALSE			FALSE			27	0	0	0	0
FALSE	16	rs12138231	OTUD7B	ENSG00000264522	FALSE	82490	FALSE			FALSE			27	0	0	0	0	0.0643406
FALSE	16	rs12138231	ANP32E	ENSG00000143401	FALSE	125552	FALSE	0.762237	0.186442	FALSE	0.875137	2.76234	27	0	0	0	0	0.0643406
FALSE	16	rs12138231	RNU2-17P	ENSG00000222222	FALSE	144150	FALSE			FALSE			27	0	0	0	0
FALSE	16	rs12138231	MTMR11	ENSG00000014914	FALSE	156393	FALSE	0.583223	0.0627593	FALSE	0.614127	1.32381	27	0	0	0	0	0.0643406
FALSE	16	rs12138231	ENSG00000276110	ENSG00000276110	FALSE	162324	FALSE			FALSE			27	0	0	0	0
FALSE	16	rs12138231	CA14	ENSG00000118298	FALSE	164481	FALSE	0.626578	0.0928575	FALSE	0.927062	3.41388	27	0	0	0	0	0.158357
FALSE	16	rs12138231	SF3B4	ENSG00000143368	FALSE	165470	FALSE	0.853654	0.277371	FALSE	0.679926	1.5886	27	0	0	0	0	0.308322
FALSE	16	rs12138231	snoU13	ENSG00000238526	FALSE	168928	FALSE			FALSE			27	0	0	0	0
FALSE	16	rs12138231	APH1A	ENSG00000117362	FALSE	172634	FALSE	0.862016	0.28686	FALSE			27	0	0	0	0	0.160369
FALSE	16	rs12138231	C1orf54	ENSG00000118292	FALSE	175435	FALSE	0.311185	-0.128333	FALSE	0.932761	3.51453	27	0	0	0	0	0.0643406
FALSE	16	rs12138231	SV2A	ENSG00000159164	FALSE	175769	TRUE	0.964618	0.523019	FALSE	0.729089	1.8012	27	0	0	0	0	0.158357
FALSE	16	rs12138231	ENSG00000289041	ENSG00000289041	FALSE	188360	FALSE			FALSE			27	0	0	0	0
FALSE	16	rs12138231	CIART	ENSG00000159208	FALSE	189788	FALSE	0.536323	0.0309276	FALSE	0.671406	1.55231	27	0	0	0	0	0.0643406
FALSE	16	rs12138231	BOLA1	ENSG00000178096	FALSE	192814	FALSE	0.426633	-0.0435363	FALSE	0.703817	1.69416	27	0	0	0	0	0.0643406
FALSE	16	rs12138231	MRPS21	ENSG00000266472	FALSE	201116	FALSE			FALSE			27	0	0	0	0	0.0643406
FALSE	16	rs12138231	H2AC21	ENSG00000184270	FALSE	205650	FALSE	0.502602	0.00891686	FALSE			27	0	0	0	0	0.0643406
FALSE	16	rs12138231	H2AC20	ENSG00000184260	FALSE	206204	FALSE	0.523754	0.0223334	FALSE			27	0	0	0	0	0.0643406
FALSE	16	rs12138231	H2BC21	ENSG00000184678	FALSE	206933	FALSE	0.381617	-0.0756589	FALSE	0.796097	2.1536	27	0	0	0	0	0.0643406
FALSE	16	rs12138231	PRPF3	ENSG00000117360	FALSE	228763	FALSE	0.692746	0.135946	FALSE	0.9418	3.72856	27	0	0	0	0	0.138292
FALSE	16	rs12138231	H4C15	ENSG00000270276	FALSE	232440	FALSE			FALSE			27	0	0	0	0	0.0643406
FALSE	16	rs12138231	H3C15	ENSG00000203852	FALSE	240478	FALSE	0.45454	-0.0240606	FALSE			27	0	0	0	0	0.0643406
FALSE	16	rs12138231	H2AC19	ENSG00000288859	FALSE	242004	FALSE			FALSE			27	0	0	0	0	0.0643406
FALSE	16	rs12138231	ENSG00000290792	ENSG00000290792	FALSE	242661	FALSE			FALSE			27	0	0	0	0
FALSE	16	rs12138231	ENSG00000290791	ENSG00000290791	FALSE	247112	FALSE			FALSE			27	0	0	0	0
FALSE	16	rs12138231	H2BC19P	ENSG00000220323	FALSE	250065	FALSE			FALSE			27	0	0	0	0
FALSE	16	rs12138231	HIST2H2AA3	ENSG00000183558	FALSE	250687	FALSE	0.438372	-0.0355299	FALSE			27	0	0	0	0	0.0643406
FALSE	16	rs12138231	H3C14	ENSG00000203811	FALSE	252385	FALSE	0.253156	-0.168748	FALSE			27	0	0	0	0	0.158357
FALSE	16	rs12138231	H4C14	ENSG00000270882	FALSE	253826	FALSE			FALSE			27	0	0	0	0	0.0643406
FALSE	16	rs12138231	RPRD2	ENSG00000163125	FALSE	270402	FALSE	0.853267	0.277101	FALSE	0.939727	3.67487	27	0	0	0	0	0.138292
FALSE	16	rs12138231	H3C13	ENSG00000183598	FALSE	279917	FALSE	0.357752	-0.0929136	FALSE			27	0	0	0	0	0.0643406
FALSE	16	rs12138231	H2BC18	ENSG00000203814	FALSE	281237	FALSE	0.230177	-0.184196	FALSE	0.361637	0.458716	27	0	0	0	0	0.0643406
FALSE	16	rs12138231	ENSG00000233030	ENSG00000233030	FALSE	300589	FALSE			FALSE			27	0	0	0	0
FALSE	16	rs12138231	FCGR1A	ENSG00000150337	FALSE	301934	FALSE	0.325083	-0.117452	FALSE	0.140925	-0.4371	27	0	0	0	0	0.0643406
FALSE	16	rs12138231	ENSG00000290790	ENSG00000290790	FALSE	345797	FALSE			FALSE			27	0	0	0	0
FALSE	16	rs12138231	PDE4DIPP4	ENSG00000290904	FALSE	345803	FALSE			FALSE			27	0	0	0	0
FALSE	16	rs12138231	AL358813.3	ENSG00000263825	FALSE	356214	FALSE			FALSE			27	0	0	0	0
FALSE	16	rs12138231	PDE4DIPP7	ENSG00000234232	FALSE	359224	FALSE			FALSE			27	0	0	0	0
FALSE	16	rs12138231	PDE4DIPP4	ENSG00000275585	FALSE	359233	FALSE			FALSE			27	0	0	0	0
FALSE	17	rs10127983	GATAD2B	ENSG00000143614	TRUE	0	TRUE	0.98134	0.646386	TRUE	0.986875	5.77394	30	0	0	0	1	0.308322
FALSE	17	rs10127983	ENSG00000284738	ENSG00000284738	FALSE	29848	FALSE			FALSE			30	0	0	0	0
FALSE	17	rs10127983	DENND4B	ENSG00000198837	FALSE	36065	FALSE	0.883832	0.313849	FALSE	0.983248	5.52487	30	0	0	0	0	0.138292
FALSE	17	rs10127983	ENSG00000289935	ENSG00000289935	FALSE	52115	FALSE			FALSE			30	0	0	0	0
FALSE	17	rs10127983	CRTC2	ENSG00000160741	FALSE	54233	FALSE	0.88289	0.31235	FALSE	0.978643	5.16613	30	0	0.0105615	0	0	0.138292
FALSE	17	rs10127983	SLC39A1	ENSG00000143570	FALSE	65663	FALSE	0.859247	0.283917	FALSE	0.983363	5.53775	30	0	0	0	0	0.0643406
FALSE	17	rs10127983	ENSG00000285779	ENSG00000285779	FALSE	65715	FALSE			FALSE			30	0	0	0	0
FALSE	17	rs10127983	ENSG00000282386	ENSG00000282386	FALSE	70925	FALSE			FALSE			30	0	0	0	0
FALSE	17	rs10127983	ENSG00000273026	ENSG00000273026	FALSE	73080	FALSE			FALSE			30	0	0	0	0
FALSE	17	rs10127983	CREB3L4	ENSG00000143578	FALSE	74098	FALSE	0.529513	0.0267389	FALSE	0.982154	5.46167	30	0	0.0056112	1	0	0.0643406
FALSE	17	rs10127983	JTB	ENSG00000143543	FALSE	80833	FALSE	0.744684	0.172679	FALSE			30	0	0	0	0	0.0643406
FALSE	17	rs10127983	ENSG00000285641	ENSG00000285641	FALSE	82414	FALSE			FALSE			30	0	0	0	0
FALSE	17	rs10127983	JTB-DT	ENSG00000272654	FALSE	84291	FALSE			FALSE			30	0	0	0	0
FALSE	17	rs10127983	RAB13	ENSG00000143545	FALSE	88181	FALSE	0.440089	-0.034455	FALSE			30	0	0	0	0	0.0643406
FALSE	17	rs10127983	ENSG00000231827	ENSG00000231827	FALSE	91345	FALSE			FALSE			30	0	0	0	0
FALSE	17	rs10127983	ENSG00000291199	ENSG00000291199	FALSE	97134	FALSE			FALSE			30	0	0	0	0
FALSE	17	rs10127983	RPS27	ENSG00000177954	FALSE	97326	FALSE	0.370543	-0.0834954	FALSE	0.847677	2.5162	30	0	0	0	0	0.0643406
FALSE	17	rs10127983	NUP210L	ENSG00000143552	FALSE	99254	FALSE	0.511517	0.0147508	FALSE	0.970756	4.77328	30	0	0	0	0	0.0643406
FALSE	17	rs10127983	U3	ENSG00000252669	FALSE	104605	FALSE			FALSE			30	0	0	0	0
FALSE	17	rs10127983	SLC27A3	ENSG00000143554	FALSE	113279	FALSE	0.450831	-0.026841	FALSE	0.753555	1.91888	30	0	0	0	0	0.0643406
FALSE	17	rs10127983	INTS3	ENSG00000143624	FALSE	118628	FALSE	0.748893	0.175819	FALSE	0.756145	1.93067	30	0	0	0	0	0.138292
FALSE	17	rs10127983	snoU13	ENSG00000238511	FALSE	139209	FALSE			FALSE			30	0	0	0	0
FALSE	17	rs10127983	ENSG00000233222	ENSG00000233222	FALSE	141260	FALSE			FALSE			30	0	0	0	0
FALSE	17	rs10127983	ENSG00000243613	ENSG00000243613	FALSE	142209	FALSE			FALSE			30	0	0	0	0
FALSE	17	rs10127983	RNU6-179P	ENSG00000200220	FALSE	146480	FALSE			FALSE			30	0	0	0	0
FALSE	17	rs10127983	NPR1	ENSG00000169418	FALSE	199444	FALSE	0.668992	0.120175	FALSE	0.218468	-0.0677607	30	0	0	0	0	0.0643406
FALSE	17	rs10127983	MIR5698	ENSG00000263987	FALSE	211085	FALSE			FALSE			30	0	0	0	0
FALSE	17	rs10127983	ILF2	ENSG00000143621	FALSE	222408	FALSE	0.928128	0.392408	FALSE	0.358356	0.447788	30	0	0	0	0	0.308322
FALSE	17	rs10127983	SNAPIN	ENSG00000143553	FALSE	231584	FALSE	0.64031	0.101488	FALSE	0.0892867	-0.739346	30	0	0	0	0	0.0643406
FALSE	17	rs10127983	CHTOP	ENSG00000160679	FALSE	247130	FALSE	0.716556	0.151753	FALSE	0.466352	0.803095	30	0	0	0	0	0.0643406
FALSE	17	rs10127983	ENSG00000272030	ENSG00000272030	FALSE	259039	FALSE			FALSE			30	0	0	0	0
FALSE	17	rs10127983	ENSG00000271853	ENSG00000271853	FALSE	259096	FALSE			FALSE			30	0	0	0	0
FALSE	17	rs10127983	S100A1	ENSG00000160678	FALSE	261397	FALSE	0.709468	0.147236	FALSE	0.554833	1.09987	30	0	0	0	0	0.0643406
FALSE	17	rs10127983	TPM3	ENSG00000143549	FALSE	261872	FALSE	0.940199	0.425575	FALSE	0.953831	4.05657	30	0	0	0	0	0.0643406
FALSE	17	rs10127983	S100A13	ENSG00000189171	FALSE	262076	FALSE	0.182447	-0.221005	FALSE	0.340222	0.383799	30	0	0	0	0	0.0643406
FALSE	17	rs10127983	S100A14	ENSG00000189334	FALSE	276450	FALSE	0.0315061	-0.450152	FALSE	0.294284	0.224487	30	0	0	0	0	0.0643406
FALSE	17	rs10127983	S100A16	ENSG00000188643	FALSE	280291	FALSE	0.443743	-0.0318096	FALSE	0.358241	0.447291	30	0	0	0	0	0.0643406
FALSE	17	rs10127983	ENSG00000285867	ENSG00000285867	FALSE	287153	FALSE			FALSE			30	0	0	0	0
FALSE	17	rs10127983	MIR190B	ENSG00000215938	FALSE	300229	FALSE			FALSE			30	0	0	0	0
FALSE	17	rs10127983	CFAP141	ENSG00000163263	FALSE	305649	FALSE	0.31196	-0.127863	FALSE	0.850958	2.5359	30	0	0	0	0
FALSE	17	rs10127983	C1orf43	ENSG00000143612	FALSE	313260	FALSE	0.693965	0.136802	FALSE	0.906223	3.10366	30	0	0	0	0	0.0643406
FALSE	17	rs10127983	S100A2	ENSG00000196754	FALSE	325546	FALSE	0.0576966	-0.364961	FALSE	0.0872143	-0.750571	30	0	0	0	0	0.0643406
FALSE	17	rs10127983	UBAP2L	ENSG00000143569	FALSE	326743	FALSE	0.918715	0.371886	FALSE	0.931553	3.48725	30	0	0	0	0	0.138292
FALSE	17	rs10127983	S100A4	ENSG00000196154	FALSE	343300	FALSE	0.305648	-0.132607	FALSE	0.413563	0.623608	30	0	0	0	0	0.0643406
FALSE	17	rs10127983	S100A3	ENSG00000188015	FALSE	344178	FALSE	0.300221	-0.136613	FALSE	0.398941	0.575193	30	0	0	0	0	0.0643406
FALSE	17	rs10127983	S100A5	ENSG00000196420	FALSE	351671	FALSE	0.133832	-0.262784	FALSE	0.193829	-0.174679	30	0	0	0	0	0.0643406
FALSE	17	rs10127983	S100A6	ENSG00000197956	FALSE	357192	FALSE	0.0484496	-0.387611	FALSE	0.344712	0.39877	30	0	0	0	0	0.0643406
FALSE	17	rs10127983	ENSG00000238279	ENSG00000238279	FALSE	358307	FALSE			FALSE			30	0	0	0	0
FALSE	17	rs10127983	AL590431.1	ENSG00000252817	FALSE	361009	FALSE			FALSE			30	0	0	0	0
FALSE	17	rs10127983	SNORA58	ENSG00000201129	FALSE	366291	FALSE			FALSE			30	0	0	0	0
FALSE	18	rs61828917	SERPINC1	ENSG00000117601	TRUE	0	FALSE	0.23804	-0.179223	FALSE	0.982269	5.4745	13	0	0	0	0	0.138292
FALSE	18	rs61828917	ZBTB37	ENSG00000185278	FALSE	7872	FALSE	0.847564	0.270865	FALSE	0.984111	5.5779	13	0	0	0	0	0.0643406
FALSE	18	rs61828917	RC3H1	ENSG00000135870	FALSE	19665	FALSE	0.92237	0.379788	FALSE	0.976973	5.06926	13	0	0	0	0	0.138292
FALSE	18	rs61828917	GAS5	ENSG00000234741	FALSE	42537	FALSE			FALSE			13	0	0	0	0
FALSE	18	rs61828917	SNORD78	ENSG00000208317	FALSE	45733	FALSE			FALSE			13	0	0	0	0
FALSE	18	rs61828917	GAS5-AS1	ENSG00000270084	FALSE	47478	FALSE			FALSE			13	0	0	0	0
FALSE	18	rs61828917	DARS2	ENSG00000117593	FALSE	52611	FALSE	0.445626	-0.030725	FALSE	0.976685	5.05254	13	0	0	1	0	0.0643406
FALSE	18	rs61828917	CENPL	ENSG00000120334	FALSE	86536	FALSE	0.729457	0.161399	FALSE	0.973634	4.88909	13	0	0	0	0	0.0643406
FALSE	18	rs61828917	RC3H1-IT1	ENSG00000236535	FALSE	97848	FALSE			FALSE			13	0	0	0	0
FALSE	18	rs61828917	RC3H1-DT	ENSG00000224977	FALSE	111090	FALSE			FALSE			13	0	0	0	0
FALSE	18	rs61828917	KLHL20	ENSG00000076321	FALSE	124727	FALSE	0.861683	0.28669	FALSE	0.980312	5.31964	13	0	0	0	0	0.0643406
FALSE	18	rs61828917	RABGAP1L-DT	ENSG00000227373	FALSE	198849	FALSE			FALSE			13	0	0	0	0
FALSE	18	rs61828917	ENSG00000289426	ENSG00000289426	FALSE	233154	FALSE			FALSE			13	0	0	0	0
FALSE	18	rs61828917	ANKRD45	ENSG00000183831	FALSE	241567	FALSE	0.584053	0.0633936	TRUE	0.986472	5.73915	13	0	0	0	0	0.158357
FALSE	18	rs61828917	ENSG00000285777	ENSG00000285777	FALSE	241581	FALSE			FALSE			13	0	0	0	0
FALSE	18	rs61828917	RABGAP1L	ENSG00000152061	FALSE	247991	TRUE	0.943134	0.432174	FALSE	0.940936	3.70359	13	0	0	0	0
FALSE	18	rs61828917	snoU13	ENSG00000238430	FALSE	251218	FALSE			FALSE			13	0	0	0	0
FALSE	18	rs61828917	TEX50	ENSG00000232113	FALSE	274288	FALSE			FALSE			13	0	0	0	0	0.0643406
FALSE	18	rs61828917	snoU13	ENSG00000238872	FALSE	288710	FALSE			FALSE			13	0	0	0	0
FALSE	18	rs61828917	ENSG00000238272	ENSG00000238272	FALSE	298646	FALSE			FALSE			13	0	0	0	0
FALSE	18	rs61828917	SLC9C2	ENSG00000162753	FALSE	308346	FALSE	0.468439	-0.0141205	FALSE	0.91008	3.16449	13	0	0	0	0	0.0643406
FALSE	18	rs61828917	PRDX6-AS1	ENSG00000203739	FALSE	422011	FALSE			FALSE			13	0	0	0	0
FALSE	18	rs61828917	PRDX6	ENSG00000117592	FALSE	422603	FALSE	0.80299	0.221748	FALSE	0.969259	4.67287	13	0	0	0	0	0.0643406
FALSE	18	rs61828917	AL022400.1	ENSG00000266125	FALSE	436846	FALSE			FALSE			13	0	0	0	0
FALSE	18	rs61828917	GPR52	ENSG00000203737	FALSE	536545	FALSE	0.219048	-0.191759	FALSE			13	0	0	0	0
FALSE	18	rs61828917	snoU13	ENSG00000251817	FALSE	630248	FALSE			FALSE			13	0	0	0	0
TRUE	19	rs16851048	BRINP2	ENSG00000198797	TRUE	18986	FALSE	0.969989	0.55361	FALSE	0.902769	3.05761	2	0	0.0246185	0	0	0.305127
FALSE	19	rs16851048	LINC01645	ENSG00000224968	FALSE	50152	FALSE			TRUE			2	0	0	0	0
FALSE	19	rs16851048	ENSG00000227579	ENSG00000227579	FALSE	91259	FALSE			TRUE			2	0	0	0	0
FALSE	19	rs16851048	AL021398.1	ENSG00000222749	FALSE	114956	FALSE			TRUE			2	0	0	0	0
FALSE	19	rs16851048	ASTN1	ENSG00000152092	FALSE	136435	TRUE	0.983112	0.669258	FALSE	0.249151	0.0562788	2	0	0	0	0	0.305127
FALSE	19	rs16851048	AL122019.1	ENSG00000266393	FALSE	251461	FALSE			TRUE			2	0	0	0	0
FALSE	19	rs16851048	MIR488	ENSG00000202609	FALSE	271963	FALSE			TRUE			2	0	0	0	0
FALSE	20	rs4915203	ENSG00000230623	ENSG00000230623	TRUE	0	FALSE			TRUE			5	0	0	0	0
FALSE	20	rs4915203	ZNF281	ENSG00000162702	FALSE	29645	FALSE	0.634828	0.0982133	TRUE			5	0	0	0	0	0.138292
FALSE	20	rs4915203	ENSG00000282849	ENSG00000282849	FALSE	38319	FALSE			TRUE			5	0	0	0	0
FALSE	20	rs4915203	LINC00862	ENSG00000203721	FALSE	38996	FALSE			TRUE			5	0	0	0	0
FALSE	20	rs4915203	KIF14	ENSG00000118193	FALSE	111796	FALSE	0.277464	-0.152897	FALSE	0.424155	0.655849	5	0	0	0	0	0.0643406
FALSE	20	rs4915203	ENSG00000273093	ENSG00000273093	FALSE	123734	FALSE			TRUE			5	0	0	0	0
FALSE	20	rs4915203	DDX59	ENSG00000118197	FALSE	184195	FALSE	0.402381	-0.0610911	FALSE	0.362443	0.462016	5	0	0	0	0	0.0643406
FALSE	20	rs4915203	DDX59-AS1	ENSG00000260088	FALSE	229806	FALSE			TRUE			5	0	0	0	0
FALSE	20	rs4915203	NR5A2	ENSG00000116833	FALSE	262281	FALSE	0.00415282	-0.727832	FALSE	0.215244	-0.0810175	5	0	0	0	0	0.0643406
FALSE	20	rs4915203	AC096633.1	ENSG00000221403	FALSE	294766	FALSE			TRUE			5	0	0	0	0
FALSE	20	rs4915203	CAMSAP2	ENSG00000118200	FALSE	299192	TRUE	0.941362	0.427507	FALSE	0.883599	2.84555	5	0	0	0	0	0.138292
FALSE	21	rs12126806	KIF21B	ENSG00000116852	TRUE	0	TRUE	0.951329	0.462182	TRUE	0.968165	4.61232	10	0	0	0	0	0.158357
FALSE	21	rs12126806	ENSG00000229191	ENSG00000229191	FALSE	19983	FALSE			FALSE			10	0	0	0	0
FALSE	21	rs12126806	ENSG00000234132	ENSG00000234132	FALSE	27170	FALSE			FALSE			10	0	0	0	0
FALSE	21	rs12126806	CACNA1S	ENSG00000081248	FALSE	35546	FALSE	0.883666	0.313621	FALSE	0.857291	2.59112	10	0	0	0	0	0.160369
FALSE	21	rs12126806	MROH3P	ENSG00000233217	FALSE	37298	FALSE			FALSE			10	0	0	0	0
FALSE	21	rs12126806	RNU6-704P	ENSG00000201032	FALSE	70519	FALSE			FALSE			10	0	0	0	0
FALSE	21	rs12126806	INAVA	ENSG00000163362	FALSE	88224	FALSE	0.241639	-0.177135	FALSE	0.888204	2.89786	10	0	0	0	0	0.0643406
FALSE	21	rs12126806	ASCL5	ENSG00000232237	FALSE	109977	FALSE	0.349059	-0.09977	FALSE	0.434575	0.691386	10	0	0	0	0	0.158357
FALSE	21	rs12126806	GPR25	ENSG00000170128	FALSE	129788	FALSE	0.317719	-0.123792	FALSE	0.74918	1.8988	10	0	0	0	0	0.0643406
FALSE	21	rs12126806	TMEM9	ENSG00000116857	FALSE	130806	FALSE	0.69175	0.135272	FALSE	0.222497	-0.0521524	10	0	0	0	0	0.0643406
FALSE	21	rs12126806	CAMSAP2	ENSG00000118200	FALSE	143262	FALSE	0.941362	0.427507	FALSE	0.883599	2.84555	10	0	0	0	0	0.138292
FALSE	21	rs12126806	IGFN1	ENSG00000163395	FALSE	186858	FALSE	0.240919	-0.177439	FALSE	0.519774	0.979634	10	0	0	0	0	0.0643406
FALSE	21	rs12126806	ENSG00000229821	ENSG00000229821	FALSE	218147	FALSE			FALSE			10	0	0	0	0
FALSE	21	rs12126806	PKP1	ENSG00000081277	FALSE	279486	FALSE	0.0292913	-0.459813	FALSE	0.486213	0.866474	10	0	0	0	0	0.0643406
FALSE	21	rs12126806	DDX59-AS1	ENSG00000260088	FALSE	309716	FALSE			FALSE			10	0	0	0	0
FALSE	21	rs12126806	DDX59	ENSG00000118197	FALSE	334059	FALSE	0.402381	-0.0610911	FALSE	0.362443	0.462016	10	0	0	0	0	0.0643406
FALSE	22	rs11807834	GALNT2	ENSG00000143641	TRUE	0	FALSE	0.823422	0.24391	TRUE	0.98037	5.3276	2	0	0	0	0	0.0643406
FALSE	22	rs11807834	BX323860.1	ENSG00000211525	FALSE	87627	FALSE			FALSE			2	0	0	0	0
FALSE	22	rs11807834	ENSG00000227006	ENSG00000227006	FALSE	121816	FALSE			FALSE			2	0	0	0	0
FALSE	22	rs11807834	LINC01736	ENSG00000228058	FALSE	129682	FALSE			FALSE			2	0	0	0	0
FALSE	22	rs11807834	ENSG00000224407	ENSG00000224407	FALSE	143434	FALSE			FALSE			2	0	0	0	0
FALSE	22	rs11807834	PGBD5	ENSG00000177614	FALSE	177612	TRUE	0.85526	0.279264	FALSE	0.595475	1.25367	2	0	0	0	0	0.158357
FALSE	22	rs11807834	LINC01682	ENSG00000227043	FALSE	244831	FALSE			FALSE			2	0	0	0	0
FALSE	22	rs11807834	ENSG00000282564	ENSG00000282564	FALSE	289613	FALSE			FALSE			2	0	0	0	0
TRUE	24	rs61833239	AKT3	ENSG00000117020	TRUE	0	TRUE	0.996788	1.08079	TRUE	0.989235	6.11084	4	0	0	1	0	0.308322
FALSE	24	rs61833239	ENSG00000232184	ENSG00000232184	TRUE	0	FALSE			FALSE			4	0	0	0	0
FALSE	24	rs61833239	AKT3-IT1	ENSG00000228939	FALSE	55140	FALSE			FALSE			4	0	0	0	0
FALSE	24	rs61833239	LINC02774	ENSG00000226828	FALSE	179337	FALSE			FALSE			4	0	0	0	0
FALSE	24	rs61833239	ENSG00000236031	ENSG00000236031	FALSE	189736	FALSE			FALSE			4	0	0	0	0
FALSE	24	rs61833239	SDCCAG8	ENSG00000054282	FALSE	237974	FALSE	0.930399	0.397712	FALSE	0.980715	5.35514	4	0	0	0	0	0.0643406
FALSE	24	rs61833239	ENSG00000289055	ENSG00000289055	FALSE	309277	FALSE			FALSE			4	0	0	0	0
FALSE	24	rs61833239	ZBTB18	ENSG00000179456	FALSE	310482	FALSE	0.988483	0.747877	FALSE	0.800645	2.18227	4	0	0	0	0	0.549482
FALSE	24	rs61833239	ENSG00000229960	ENSG00000229960	FALSE	330755	FALSE			FALSE			4	0	0	0	0
FALSE	24	rs61833239	ENSG00000286486	ENSG00000286486	FALSE	349241	FALSE			FALSE			4	0	0	0	0
FALSE	24	rs61833239	ENSG00000237759	ENSG00000237759	FALSE	369300	FALSE			FALSE			4	0	0	0	0
FALSE	24	rs61833239	MIR4677	ENSG00000265201	FALSE	391810	FALSE			FALSE			4	0	0	0	0
FALSE	24	rs61833239	CEP170	ENSG00000143702	FALSE	482717	FALSE	0.969878	0.552711	FALSE	0.921363	3.33055	4	0	0	0	0
FALSE	25	rs6715366	MYT1L	ENSG00000186487	TRUE	0	TRUE	0.98577	0.698487	FALSE	0.885096	2.86094	1	0	0	0	1	0.544733
FALSE	25	rs6715366	MYT1L-AS1	ENSG00000225619	FALSE	383	FALSE			TRUE			1	0	0	0	0
FALSE	25	rs6715366	ENSG00000289941	ENSG00000289941	FALSE	13585	FALSE			TRUE			1	0	0	0	0
FALSE	25	rs6715366	ENSG00000290112	ENSG00000290112	FALSE	294254	FALSE			TRUE			1	0	0	0	0
FALSE	27	rs141216273	ARNILA	ENSG00000235072	TRUE	0	FALSE			FALSE			6	0	0	0	0
FALSE	27	rs141216273	DTNB	ENSG00000138101	FALSE	3138	FALSE	0.690698	0.134682	FALSE	0.651603	1.46742	6	0	0	0	0	0.0599361
FALSE	27	rs141216273	ENSG00000289567	ENSG00000289567	FALSE	11633	FALSE			FALSE			6	0	0	0	0
FALSE	27	rs141216273	DNMT3A	ENSG00000119772	FALSE	31470	TRUE	0.91567	0.366468	FALSE	0.91198	3.18811	6	0	0	0	1	0.145817
FALSE	27	rs141216273	MIR1301	ENSG00000221445	FALSE	45339	FALSE			FALSE			6	0	0	0	0
FALSE	27	rs141216273	DTNB-AS1	ENSG00000224220	FALSE	47057	FALSE			FALSE			6	0	0	0	0
FALSE	27	rs141216273	LINC01381	ENSG00000230452	FALSE	164858	FALSE			FALSE			6	0	0	0	0
FALSE	27	rs141216273	POMC	ENSG00000115138	FALSE	205157	FALSE	0.77536	0.197474	TRUE	0.954292	4.06583	6	0	0	0	0	0.0599361
FALSE	27	rs141216273	EFR3B	ENSG00000084710	FALSE	214925	FALSE	0.7	0.141104	FALSE	0.889413	2.91075	6	0	0	0	0	0.147535
FALSE	27	rs141216273	DNAJC27-AS1	ENSG00000224165	FALSE	334344	FALSE			FALSE			6	0	0	0	0
FALSE	27	rs141216273	ENSG00000286645	ENSG00000286645	FALSE	363786	FALSE			FALSE			6	0	0	0	0
FALSE	27	rs141216273	DNAJC27	ENSG00000115137	FALSE	401966	FALSE	0.443632	-0.0318865	FALSE	0.262909	0.107979	6	0	0	0	0	0.0599361
FALSE	27	rs141216273	SNORD14	ENSG00000202479	FALSE	404583	FALSE			FALSE			6	0	0	0	0
FALSE	27	rs141216273	ADCY3	ENSG00000138031	FALSE	453823	FALSE	0.66113	0.115619	FALSE	0.515572	0.965174	6	0	0	0	0	0.145817
FALSE	28	rs12474906	RBKS	ENSG00000171174	TRUE	0	FALSE	0.672093	0.122173	TRUE	0.978412	5.1486	16	0	0	0	0	0.0599361
FALSE	28	rs12474906	MRPL33	ENSG00000243147	TRUE	0	FALSE	0.415338	-0.0518687	FALSE	0.976052	5.03724	16	0	0	0	0	0.0599361
FALSE	28	rs12474906	ENSG00000289326	ENSG00000289326	FALSE	56322	FALSE			FALSE			16	0	0	0	0
FALSE	28	rs12474906	BABAM2	ENSG00000158019	FALSE	75857	FALSE	0.621318	0.0892659	FALSE	0.930113	3.46226	16	0	0	0	0	0.0599361
FALSE	28	rs12474906	LINC01460	ENSG00000205334	FALSE	97346	FALSE			FALSE			16	0	0	0	0
FALSE	28	rs12474906	SLC4A1AP	ENSG00000163798	FALSE	118718	FALSE	0.694241	0.136931	FALSE	0.947326	3.84741	16	0	0	0	0	0.0599361
FALSE	28	rs12474906	SUPT7L	ENSG00000119760	FALSE	150244	FALSE	0.678128	0.125485	FALSE	0.937424	3.60887	16	0	0	0	0	0.0599361
FALSE	28	rs12474906	GPN1	ENSG00000198522	FALSE	162573	FALSE	0.442027	-0.033174	FALSE	0.925796	3.39949	16	0	0	0	0	0.0599361
FALSE	28	rs12474906	SNORA36	ENSG00000206731	FALSE	171915	FALSE			FALSE			16	0	0	0	0
FALSE	28	rs12474906	ENSG00000259080	ENSG00000259080	FALSE	178910	FALSE			FALSE			16	0	0	0	0
FALSE	28	rs12474906	MIR4263	ENSG00000265321	FALSE	182283	FALSE			FALSE			16	0	0	0	0
FALSE	28	rs12474906	CCDC121	ENSG00000176714	FALSE	185072	FALSE	0.511573	0.0147681	FALSE	0.735479	1.83127	16	0	0	0	0	0.0599361
FALSE	28	rs12474906	ZNF512	ENSG00000243943	FALSE	190867	FALSE	0.494574	0.00307817	FALSE	0.871568	2.72863	16	0	0	0	0	0.0599361
FALSE	28	rs12474906	C2orf16	ENSG00000221843	FALSE	231362	FALSE	0.382171	-0.0751789	FALSE	0.871107	2.72508	16	0	0	0	0	0.0599361
FALSE	28	rs12474906	AC074091.1	ENSG00000221531	FALSE	232138	FALSE			FALSE			16	0	0	0	0
FALSE	28	rs12474906	GCKR	ENSG00000084734	FALSE	290400	FALSE	0.395127	-0.0661914	FALSE	0.866732	2.68165	16	0	0	0	0	0.0599361
FALSE	28	rs12474906	FNDC4	ENSG00000115226	FALSE	318884	FALSE	0.628295	0.0936468	FALSE	0.762881	1.96471	16	0	0	0	0	0.0599361
FALSE	28	rs12474906	IFT172	ENSG00000138002	FALSE	324279	FALSE	0.808804	0.227237	FALSE	0.855794	2.57317	16	0	0	0	0	0.0599361
FALSE	28	rs12474906	RNU6-986P	ENSG00000200003	FALSE	338489	FALSE			FALSE			16	0	0	0	0
FALSE	28	rs12474906	KRTCAP3	ENSG00000157992	FALSE	367603	FALSE	0.308638	-0.130042	FALSE	0.918255	3.2824	16	0	0	0	0	0.0599361
FALSE	28	rs12474906	NRBP1	ENSG00000115216	FALSE	371825	TRUE	0.933887	0.406648	FALSE	0.840309	2.46061	16	0	0	0	0	0.141357
FALSE	28	rs12474906	PPM1G	ENSG00000115241	FALSE	404493	FALSE	0.83948	0.260376	FALSE	0.810316	2.24009	16	0	0	0	0	0.0599361
FALSE	28	rs12474906	ZNF513	ENSG00000163795	FALSE	433294	FALSE	0.858306	0.282663	FALSE	0.869783	2.7146	16	0	0	0	0	0.0599361
FALSE	28	rs12474906	ENSG00000223522	ENSG00000223522	FALSE	492979	FALSE			FALSE			16	0	0	0	0
FALSE	29	rs3770752	PRKD3	ENSG00000115825	TRUE	0	FALSE	0.855039	0.278997	FALSE	0.980888	5.36312	13	0	0	0	0	0.0599361
FALSE	29	rs3770752	PRKD3-DT	ENSG00000232028	FALSE	22750	FALSE			FALSE			13	0	0	0	0
FALSE	29	rs3770752	RNU6-939P	ENSG00000207364	FALSE	29180	FALSE			FALSE			13	0	0	0	0
FALSE	29	rs3770752	ENSG00000285925	ENSG00000285925	FALSE	37367	FALSE			FALSE			13	0	0	0	0
FALSE	29	rs3770752	QPCT	ENSG00000115828	FALSE	40237	FALSE	0.697785	0.13972	FALSE	0.968626	4.62745	13	0	0	0	0	0.0599361
FALSE	29	rs3770752	NDUFAF7	ENSG00000003509	FALSE	49187	FALSE	0.739756	0.168721	FALSE	0.969605	4.71111	13	0	0	0	0	0.0599361
FALSE	29	rs3770752	CEBPZ	ENSG00000115816	FALSE	70994	FALSE	0.900886	0.339664	FALSE	0.9787	5.1777	13	0	0	0	0	0.0599361
FALSE	29	rs3770752	CEBPZOS	ENSG00000218739	FALSE	86397	FALSE			FALSE			13	0	0	0	0	0.0599361
FALSE	29	rs3770752	ENSG00000272054	ENSG00000272054	FALSE	89913	FALSE			FALSE			13	0	0	0	0
FALSE	29	rs3770752	SULT6B1	ENSG00000138068	FALSE	105992	FALSE	0.499945	0.00721181	FALSE	0.972483	4.84542	13	0	0	0	0	0.0599361
FALSE	29	rs3770752	RNU6-1116P	ENSG00000253078	FALSE	132920	FALSE			FALSE			13	0	0	0	0
FALSE	29	rs3770752	EIF2AK2	ENSG00000055332	FALSE	145068	FALSE	0.805648	0.224157	FALSE	0.961891	4.32355	13	0	0	0	0	0.0599361
FALSE	29	rs3770752	ENSG00000287316	ENSG00000287316	FALSE	164191	FALSE			FALSE			13	0	0	0	0
FALSE	29	rs3770752	LINC03063	ENSG00000289545	FALSE	186863	FALSE			FALSE			13	0	0	0	0
FALSE	29	rs3770752	GPATCH11	ENSG00000152133	FALSE	203346	FALSE	0.87392	0.302139	FALSE	0.966035	4.50011	13	0	0	0	0	0.0599361
FALSE	29	rs3770752	HEATR5B	ENSG00000008869	FALSE	218218	FALSE	0.838483	0.259767	TRUE	0.991768	6.39874	13	0	0	0	0	0.0599361
FALSE	29	rs3770752	CDC42EP3-AS1	ENSG00000236213	FALSE	259896	FALSE			FALSE			13	0	0	0	0
FALSE	29	rs3770752	ENSG00000290100	ENSG00000290100	FALSE	314738	FALSE			FALSE			13	0	0	0	0
FALSE	29	rs3770752	STRN	ENSG00000115808	FALSE	336054	TRUE	0.985604	0.694778	FALSE	0.94036	3.69238	13	0	0	0	0	0.0599361
FALSE	29	rs3770752	CDC42EP3	ENSG00000163171	FALSE	339292	FALSE	0.127409	-0.269944	FALSE	0.0834149	-0.785028	13	0	0	0	0	0.0599361
FALSE	29	rs3770752	RNU6-846P	ENSG00000252518	FALSE	343128	FALSE			FALSE			13	0	0	0	0
FALSE	29	rs3770752	RNU6-577P	ENSG00000252756	FALSE	435095	FALSE			FALSE			13	0	0	0	0
FALSE	29	rs3770752	VIT	ENSG00000205221	FALSE	487796	FALSE	0.346788	-0.101392	FALSE	0.920327	3.31811	13	0	0	0	0
FALSE	29	rs3770752	FEZ2	ENSG00000171055	FALSE	656503	FALSE	0.375526	-0.0804739	FALSE	0.246273	0.0453367	13	0	0	0	0
FALSE	30	rs12713008	ENSG00000230773	ENSG00000230773	TRUE	0	FALSE			FALSE			9	0	0	0	0
FALSE	30	rs12713008	FOXN2	ENSG00000170802	FALSE	18030	FALSE	0.843134	0.265275	TRUE	0.9574	4.16105	9	0	0	0	0	0.0599361
FALSE	30	rs12713008	RNU4-49P	ENSG00000251889	FALSE	44080	FALSE			FALSE			9	0	0	0	0
FALSE	30	rs12713008	PPP1R21-DT	ENSG00000272663	FALSE	143436	FALSE			FALSE			9	0	0	0	0
FALSE	30	rs12713008	PPP1R21	ENSG00000162869	FALSE	143991	FALSE	0.900498	0.339141	FALSE	0.880893	2.81659	9	0	0	0	0	0.0599361
FALSE	30	rs12713008	RNU6-282P	ENSG00000202227	FALSE	205315	FALSE			FALSE			9	0	0	0	0
FALSE	30	rs12713008	STON1	ENSG00000243244	FALSE	232776	FALSE	0.229845	-0.184315	FALSE	0.892752	2.94485	9	0	0	0	0	0.0599361
FALSE	30	rs12713008	STON1-GTF2A1L	ENSG00000068781	FALSE	233318	FALSE			FALSE			9	0	0	0	0	0.0599361
FALSE	30	rs12713008	GTF2A1L	ENSG00000242441	FALSE	321191	FALSE	0.370044	-0.0837316	FALSE	0.655345	1.48225	9	0	0	0	0	0.0599361
FALSE	30	rs12713008	ENSG00000279956	ENSG00000279956	FALSE	335684	FALSE			FALSE			9	0	0	0	0
FALSE	30	rs12713008	TPT1P11	ENSG00000239995	FALSE	336249	FALSE			FALSE			9	0	0	0	0
FALSE	30	rs12713008	ENSG00000233230	ENSG00000233230	FALSE	388431	FALSE			FALSE			9	0	0	0	0
FALSE	30	rs12713008	FBXO11	ENSG00000138081	FALSE	390109	TRUE	0.968882	0.543891	FALSE	0.840999	2.4676	9	0	0	0	0	0.305936
FALSE	30	rs12713008	LHCGR	ENSG00000138039	FALSE	390167	FALSE	0.0756368	-0.333393	FALSE	0.575269	1.18049	9	0	0	0	0	0.147535
FALSE	30	rs12713008	MSH6	ENSG00000116062	FALSE	486544	FALSE	0.838926	0.260075	FALSE	0.68764	1.62221	9	0	0	0	0	0.0599361
FALSE	30	rs12713008	RNU6-688P	ENSG00000251872	FALSE	515142	FALSE			FALSE			9	0	0	0	0
TRUE	31	rs2717003	VRK2	ENSG00000028116	TRUE	0	TRUE	0.98433	0.68017	TRUE	0.999712	9.03905	2	0	0	0	0	0.0599361
FALSE	31	rs2717003	ENSG00000287875	ENSG00000287875	FALSE	102414	FALSE			FALSE			2	0	0	0	0
FALSE	31	rs2717003	AC073215.1	ENSG00000251738	FALSE	124784	FALSE			FALSE			2	0	0	0	0
FALSE	31	rs2717003	ACTG1P22	ENSG00000271615	FALSE	170582	FALSE			FALSE			2	0	0	0	0
FALSE	31	rs2717003	FANCL	ENSG00000115392	FALSE	221446	FALSE	0.898339	0.336321	FALSE	0.991825	6.39982	2	0	0	0	0	0.0599361
FALSE	31	rs2717003	ENSG00000273063	ENSG00000273063	FALSE	303552	FALSE			FALSE			2	0	0	0	0
FALSE	31	rs2717003	LINC01795	ENSG00000225226	FALSE	337735	FALSE			FALSE			2	0	0	0	0
FALSE	31	rs2717003	LINC01122	ENSG00000233723	FALSE	489941	FALSE			FALSE			2	0	0	0	0
FALSE	31	rs2717003	ENSG00000289529	ENSG00000289529	FALSE	491637	FALSE			FALSE			2	0	0	0	0
FALSE	32	rs4672366	MIR4432HG	ENSG00000228590	TRUE	84861	FALSE			FALSE			2	0	0	0	0
FALSE	32	rs4672366	ENSG00000287640	ENSG00000287640	FALSE	131556	FALSE			FALSE			2	0	0	0	0
FALSE	32	rs4672366	RNU1-32P	ENSG00000200807	FALSE	133020	FALSE			FALSE			2	0	0	0	0
FALSE	32	rs4672366	MIR4432	ENSG00000266078	FALSE	135777	FALSE			FALSE			2	0	0	0	0
FALSE	32	rs4672366	ENSG00000271955	ENSG00000271955	FALSE	151385	FALSE			FALSE			2	0	0	0	0
FALSE	32	rs4672366	ENSG00000285611	ENSG00000285611	FALSE	180458	FALSE			FALSE			2	0	0	0	0
FALSE	32	rs4672366	BCL11A	ENSG00000119866	FALSE	198935	TRUE	0.998283	1.24458	TRUE	0.951068	3.9567	2	0	0	0	0	0.145817
FALSE	32	rs4672366	ENSG00000233953	ENSG00000233953	FALSE	244101	FALSE			FALSE			2	0	0	0	0
FALSE	32	rs4672366	ENSG00000286604	ENSG00000286604	FALSE	459929	FALSE			FALSE			2	0	0	0	0
FALSE	32	rs4672366	RNU6-612P	ENSG00000252718	FALSE	468055	FALSE			FALSE			2	0	0	0	0
FALSE	32	rs4672366	PAPOLG	ENSG00000115421	FALSE	504668	FALSE	0.6	0.0751625	FALSE	0.766853	1.98587	2	0	0	0	0
FALSE	33	rs6722190	EMX1	ENSG00000135638	TRUE	1618	FALSE	0.939258	0.42361	TRUE	0.947096	3.83918	9	0	0	1	0	0.147535
FALSE	33	rs6722190	ENSG00000278060	ENSG00000278060	FALSE	3334	FALSE			FALSE			9	0	0	0	0
FALSE	33	rs6722190	SFXN5	ENSG00000144040	FALSE	4347	TRUE	0.983776	0.676253	FALSE	0.928444	3.43783	9	0	0	0	0	0.147535
FALSE	33	rs6722190	SPR	ENSG00000116096	FALSE	45531	FALSE	0.65443	0.111221	FALSE	0.0268839	-1.409	9	0	0	0	0	0.145817
FALSE	33	rs6722190	EXOC6B	ENSG00000144036	FALSE	111648	FALSE	0.911296	0.357998	FALSE	0.69996	1.67217	9	0	0	0	0	0.145817
FALSE	33	rs6722190	RAB11FIP5	ENSG00000135631	FALSE	135692	FALSE	0.779845	0.201032	FALSE	0.915376	3.24076	9	0	0	0	0	0.145817
FALSE	33	rs6722190	ENSG00000272702	ENSG00000272702	FALSE	175328	FALSE			FALSE			9	0	0	0	0
FALSE	33	rs6722190	SNORD78	ENSG00000212378	FALSE	177087	FALSE			FALSE			9	0	0	0	0
FALSE	33	rs6722190	RNU2-39P	ENSG00000222536	FALSE	215686	FALSE			FALSE			9	0	0	0	0
FALSE	33	rs6722190	NOTO	ENSG00000214513	FALSE	264884	FALSE	0.131174	-0.265527	FALSE	0.761039	1.95799	9	0	0	0	0	0.0599361
FALSE	33	rs6722190	SMYD5	ENSG00000135632	FALSE	276532	FALSE	0.570266	0.0550881	FALSE	0.761384	1.95979	9	0	0	0	0	0.0599361
FALSE	33	rs6722190	PRADC1	ENSG00000135617	FALSE	290320	FALSE	0.885437	0.316621	FALSE	0.701859	1.68225	9	0	0	0	0	0.0599361
FALSE	33	rs6722190	CCT7	ENSG00000135624	FALSE	295730	FALSE	0.82907	0.24999	FALSE	0.816361	2.27579	9	0	0	0	0	0.0599361
FALSE	34	rs6546857	ALMS1	ENSG00000116127	TRUE	0	FALSE	0.872481	0.300267	TRUE	0.977088	5.08787	15	0	0.0138654	0	0	0.0599361
FALSE	34	rs6546857	AC096546.1	ENSG00000221087	FALSE	26337	FALSE			FALSE			15	0	0	0	0
FALSE	34	rs6546857	ENSG00000284902	ENSG00000284902	FALSE	43967	FALSE			FALSE			15	0	0	0	0
FALSE	34	rs6546857	ALMS1-IT1	ENSG00000230002	FALSE	55515	FALSE			FALSE			15	0	0	0	0
FALSE	34	rs6546857	NAT8	ENSG00000144035	FALSE	125726	FALSE	0.321096	-0.121162	FALSE	0.974843	4.95238	15	0	0	0	0	0.0599361
FALSE	34	rs6546857	ALMS1P1	ENSG00000290727	FALSE	126086	FALSE			FALSE			15	0	0	0	0
FALSE	34	rs6546857	ENSG00000285068	ENSG00000285068	FALSE	129319	FALSE			FALSE			15	0	0	0	0
FALSE	34	rs6546857	ALMS1P1	ENSG00000163016	FALSE	156033	FALSE			FALSE			15	0	0	0	0
FALSE	34	rs6546857	NAT8B	ENSG00000204872	FALSE	185579	FALSE			FALSE			15	0	0	0	0
FALSE	34	rs6546857	ENSG00000287435	ENSG00000287435	FALSE	207106	FALSE			FALSE			15	0	0	0	0
FALSE	34	rs6546857	TPRKB	ENSG00000144034	FALSE	214107	FALSE	0.440919	-0.0339015	FALSE	0.682344	1.59889	15	0	0	0	0	0.0599361
FALSE	34	rs6546857	RNU6-111P	ENSG00000252988	FALSE	216209	FALSE			FALSE			15	0	0	0	0
FALSE	34	rs6546857	EGR4	ENSG00000135625	FALSE	221295	FALSE	0.793466	0.21315	FALSE			15	0	0	0	0	0.147535
FALSE	34	rs6546857	FBXO41	ENSG00000163013	FALSE	230518	TRUE	0.953876	0.471486	FALSE	0.91221	3.18998	15	0	0	0	0	0.308859
FALSE	34	rs6546857	ENSG00000273245	ENSG00000273245	FALSE	235259	FALSE			FALSE			15	0	0	0	0
FALSE	34	rs6546857	DUSP11	ENSG00000144048	FALSE	246785	FALSE	0.625969	0.0925551	FALSE	0.70422	1.69523	15	0	0	0	0	0.0599361
FALSE	34	rs6546857	CCT7	ENSG00000135624	FALSE	261975	FALSE	0.82907	0.24999	FALSE	0.816361	2.27579	15	0	0	0	0	0.0599361
FALSE	34	rs6546857	C2orf78	ENSG00000187833	FALSE	269186	FALSE	0.212569	-0.196914	FALSE	0.700017	1.67278	15	0	0	0	0	0.0599361
FALSE	34	rs6546857	PRADC1	ENSG00000135617	FALSE	281757	FALSE	0.885437	0.316621	FALSE	0.701859	1.68225	15	0	0	0	0	0.0599361
FALSE	34	rs6546857	SMYD5	ENSG00000135632	FALSE	287775	FALSE	0.570266	0.0550881	FALSE	0.761384	1.95979	15	0	0	0	0	0.0599361
FALSE	34	rs6546857	NOTO	ENSG00000214513	FALSE	302483	FALSE	0.131174	-0.265527	FALSE	0.761039	1.95799	15	0	0	0	0	0.0599361
FALSE	34	rs6546857	ENSG00000287250	ENSG00000287250	FALSE	308157	FALSE			FALSE			15	0	0	0	0
FALSE	34	rs6546857	STAMBP	ENSG00000124356	FALSE	313919	FALSE	0.556811	0.0450816	FALSE	0.753612	1.91896	15	0	0	0	0	0.0599361
FALSE	34	rs6546857	ENSG00000286244	ENSG00000286244	FALSE	319425	FALSE			FALSE			15	0	0	0	0
FALSE	34	rs6546857	RAB11FIP5	ENSG00000135631	FALSE	358275	FALSE	0.779845	0.201032	FALSE	0.915376	3.24076	15	0	0	0	0	0.145817
FALSE	34	rs6546857	ACTG2	ENSG00000163017	FALSE	377317	FALSE	0.0121262	-0.579213	FALSE	0.111335	-0.600966	15	0	0	0	0	0.0599361
FALSE	34	rs6546857	ENSG00000272702	ENSG00000272702	FALSE	399089	FALSE			FALSE			15	0	0	0	0
FALSE	36	rs7575796	ANKRD36	ENSG00000135976	TRUE	0	FALSE	0.682004	0.128579	FALSE	0.545046	1.06659	19	0	0	0	0	0.0599361
FALSE	36	rs7575796	ENSG00000277701	ENSG00000277701	FALSE	83564	FALSE			FALSE			19	0	0	0	0
FALSE	36	rs7575796	FAHD2B	ENSG00000144199	FALSE	102910	FALSE	0.441141	-0.0337967	FALSE	0.535087	1.03386	19	0	0	0	0	0.0599361
FALSE	36	rs7575796	FAM178B	ENSG00000168754	FALSE	211212	FALSE	0.362458	-0.0889943	FALSE	0.857348	2.59173	19	0	0	0	0	0.0599361
FALSE	36	rs7575796	snoU13	ENSG00000238760	FALSE	216408	FALSE			FALSE			19	0	0	0	0
FALSE	36	rs7575796	ENSG00000278766	ENSG00000278766	FALSE	223139	FALSE			FALSE			19	0	0	0	0
FALSE	36	rs7575796	ANKRD36B	ENSG00000196912	FALSE	245598	FALSE			FALSE			19	0	0	0	0	0.0599361
FALSE	36	rs7575796	ENSG00000286654	ENSG00000286654	FALSE	280520	FALSE			FALSE			19	0	0	0	0
FALSE	36	rs7575796	SEMA4C	ENSG00000168758	FALSE	327035	TRUE	0.858472	0.282868	FALSE	0.881584	2.82177	19	0	0	0	0	0.141357
FALSE	36	rs7575796	ANKRD39	ENSG00000213337	FALSE	339776	FALSE	0.632669	0.0964975	FALSE	0.810201	2.239	19	0	0	0	0	0.0599361
FALSE	36	rs7575796	ANKRD23	ENSG00000163126	FALSE	339858	FALSE	0.325692	-0.116982	FALSE	0.816245	2.27512	19	0	0	0	0	0.0599361
FALSE	36	rs7575796	CNNM3	ENSG00000168763	FALSE	362410	FALSE	0.785382	0.205946	FALSE	0.800933	2.1834	19	0	0	0	0	0.0599361
FALSE	36	rs7575796	ENSG00000286036	ENSG00000286036	FALSE	371572	FALSE			FALSE			19	0	0	0	0
FALSE	36	rs7575796	ENSG00000289135	ENSG00000289135	FALSE	381714	FALSE			FALSE			19	0	0	0	0
FALSE	36	rs7575796	CNNM3-DT	ENSG00000273265	FALSE	384135	FALSE			FALSE			19	0	0	0	0
FALSE	36	rs7575796	CNNM4	ENSG00000158158	FALSE	385918	FALSE	0.812071	0.231139	FALSE	0.871971	2.73214	19	0	0	0	0	0.0599361
FALSE	36	rs7575796	COX5B	ENSG00000135940	FALSE	398996	FALSE	0.178793	-0.223681	FALSE			19	0	0	0	0
FALSE	36	rs7575796	MIR3127	ENSG00000264157	FALSE	399439	FALSE			FALSE			19	0	0	0	0
FALSE	36	rs7575796	ACTR1B	ENSG00000115073	FALSE	408873	FALSE	0.835327	0.256664	FALSE	0.724656	1.77965	19	0	0.150815	1	0
FALSE	36	rs7575796	C2orf92	ENSG00000228486	FALSE	417151	FALSE			FALSE			19	0	0	0	0
FALSE	36	rs7575796	RNU4-8P	ENSG00000201806	FALSE	417525	FALSE			FALSE			19	0	0	0	0
FALSE	36	rs7575796	LMAN2L	ENSG00000114988	FALSE	457728	FALSE	0.708306	0.146343	TRUE	0.943527	3.75631	19	0	0	0	0	0.145817
FALSE	36	rs7575796	ZAP70	ENSG00000115085	FALSE	466510	FALSE	0.184441	-0.218954	FALSE	0.595993	1.25549	19	0	0	0	0
FALSE	36	rs7575796	FER1L5	ENSG00000249715	FALSE	492905	FALSE			FALSE			19	0	0	0	0	0.0599361
FALSE	36	rs7575796	TMEM131	ENSG00000075568	FALSE	509267	FALSE	0.830952	0.252024	FALSE	0.557769	1.11235	19	0	0	0	0
FALSE	36	rs7575796	KANSL3	ENSG00000114982	FALSE	555005	FALSE	0.728184	0.160389	FALSE	0.718381	1.74953	19	0	0	0	0	0.141357
FALSE	36	rs7575796	ARID5A	ENSG00000196843	FALSE	645158	FALSE	0.596456	0.0729944	FALSE	0.593288	1.24216	19	0	0	0	0
FALSE	36	rs7575796	RNU7-96P	ENSG00000238719	FALSE	665988	FALSE			FALSE			19	0	0	0	0
FALSE	36	rs7575796	VWA3B	ENSG00000168658	FALSE	840050	FALSE	0.162182	-0.237286	FALSE	0.174256	-0.266507	19	0	0	0	0
FALSE	38	rs6430492	MGAT5	ENSG00000152127	TRUE	34264	TRUE	0.858693	0.283184	FALSE	0.740487	1.85854	1	0	0	0	0	0.141357
FALSE	38	rs6430492	MIR3679	ENSG00000263813	FALSE	41406	FALSE			TRUE			1	0	0	0	0
FALSE	38	rs6430492	ENSG00000286697	ENSG00000286697	FALSE	53122	FALSE			TRUE			1	0	0	0	0
FALSE	38	rs6430492	ENSG00000289534	ENSG00000289534	FALSE	116099	FALSE			TRUE			1	0	0	0	0
TRUE	39	rs12991836	ZEB2	ENSG00000169554	TRUE	0	TRUE	0.999557	1.57657	TRUE	0.993725	6.67938	2	0	0	0	1	0.544733
FALSE	39	rs12991836	GTDC1	ENSG00000121964	FALSE	55760	FALSE	0.966722	0.532572	FALSE	0.822635	2.32126	2	0	0	0	0	0.0599361
FALSE	39	rs12991836	ENSG00000283118	ENSG00000283118	FALSE	56520	FALSE			FALSE			2	0	0	0	0
FALSE	39	rs12991836	ZEB2-AS1	ENSG00000238057	FALSE	129650	FALSE			FALSE			2	0	0	0	0
FALSE	39	rs12991836	LINC01412	ENSG00000232606	FALSE	133540	FALSE			FALSE			2	0	0	0	0
FALSE	39	rs12991836	LINC02993	ENSG00000287115	FALSE	135213	FALSE			FALSE			2	0	0	0	0
FALSE	39	rs12991836	TEX41	ENSG00000226674	FALSE	277984	FALSE			FALSE			2	0	0	0	0
FALSE	39	rs12991836	ENSG00000234940	ENSG00000234940	FALSE	300085	FALSE			FALSE			2	0	0	0	0
FALSE	41	rs35026989	ATP5F1AP2	ENSG00000227682	TRUE	17116	FALSE			TRUE			1	0	0	0	0
FALSE	41	rs35026989	RNU6-546P	ENSG00000206718	FALSE	77904	FALSE			TRUE			1	0	0	0	0
FALSE	41	rs35026989	RNU6-1001P	ENSG00000223197	FALSE	162979	FALSE			TRUE			1	0	0	0	0
FALSE	41	rs35026989	ENSG00000286679	ENSG00000286679	FALSE	272907	FALSE			TRUE			1	0	0	0	0
FALSE	41	rs35026989	ENSG00000230991	ENSG00000230991	FALSE	283416	FALSE			TRUE			1	0	0	0	0
FALSE	41	rs35026989	KCNJ3	ENSG00000162989	FALSE	394163	TRUE	0.984441	0.68106	FALSE	0.653273	1.47329	1	0	0	0	0	0.308859
FALSE	41	rs35026989	ENSG00000287900	ENSG00000287900	FALSE	554700	FALSE			TRUE			1	0	0	0	0
FALSE	41	rs35026989	LINC01876	ENSG00000226383	FALSE	759013	FALSE			TRUE			1	0	0	0	0
FALSE	42	rs2909457	SLC4A10	ENSG00000144290	TRUE	0	FALSE	0.842857	0.264784	FALSE	0.708537	1.71158	5	0	0	1	0	0.316654
FALSE	42	rs2909457	DPP4	ENSG00000197635	FALSE	24917	TRUE	0.937652	0.418565	TRUE	0.961257	4.30086	5	0	0	0	0	0.145817
FALSE	42	rs2909457	AC092841.1	ENSG00000253046	FALSE	48462	FALSE			FALSE			5	0	0	0	0
FALSE	42	rs2909457	DPP4-DT	ENSG00000230918	FALSE	105928	FALSE			FALSE			5	0	0	0	0
FALSE	42	rs2909457	ENSG00000233397	ENSG00000233397	FALSE	124904	FALSE			FALSE			5	0	0	0	0
FALSE	42	rs2909457	GCG	ENSG00000115263	FALSE	175554	FALSE	0.00426357	-0.723937	FALSE	0.00512348	-2.15403	5	0	0	0	0	0.0599361
FALSE	42	rs2909457	ENSG00000236841	ENSG00000236841	FALSE	192434	FALSE			FALSE			5	0	0	0	0
FALSE	42	rs2909457	FAP	ENSG00000078098	FALSE	203356	FALSE	0.0162791	-0.539333	FALSE	0.0485867	-1.11156	5	0	0	0	0	0.0599361
FALSE	42	rs2909457	IFIH1	ENSG00000115267	FALSE	299746	FALSE	0.278128	-0.152509	FALSE	0.215359	-0.0807283	5	0	0	0	0	0.145817
FALSE	43	rs62184960	DLX2	ENSG00000115844	TRUE	2240	FALSE	0.9701	0.553838	FALSE	0.807726	2.22532	5	0	0	0	0	0.316654
FALSE	43	rs62184960	ENSG00000289413	ENSG00000289413	FALSE	3543	FALSE			FALSE			5	0	0	0	0
FALSE	43	rs62184960	DLX2-DT	ENSG00000236651	FALSE	5808	FALSE			FALSE			5	0	0	0	0
FALSE	43	rs62184960	DLX1	ENSG00000144355	FALSE	7521	TRUE	0.982724	0.661976	FALSE	0.952737	4.00508	5	0	0	0	0	0.147535
FALSE	43	rs62184960	ENSG00000288958	ENSG00000288958	FALSE	13494	FALSE			FALSE			5	0	0	0	0
FALSE	43	rs62184960	METAP1D	ENSG00000172878	FALSE	14768	FALSE	0.892359	0.326947	TRUE	0.962121	4.33477	5	0	0	0	0	0.0599361
FALSE	43	rs62184960	ENSG00000232555	ENSG00000232555	FALSE	40147	FALSE			FALSE			5	0	0	0	0
FALSE	43	rs62184960	snoU13	ENSG00000238572	FALSE	58831	FALSE			FALSE			5	0	0	0	0
FALSE	43	rs62184960	SLC25A12	ENSG00000115840	FALSE	97160	FALSE	0.692913	0.136146	FALSE	0.912613	3.19746	5	0	0	0	0	0.145817
FALSE	43	rs62184960	HAT1	ENSG00000128708	FALSE	113326	FALSE	0.74103	0.169669	FALSE	0.902481	3.05194	5	0	0	0	0	0.0599361
FALSE	43	rs62184960	ENSG00000288048	ENSG00000288048	FALSE	137032	FALSE			FALSE			5	0	0	0	0
FALSE	43	rs62184960	ENSG00000286557	ENSG00000286557	FALSE	226062	FALSE			FALSE			5	0	0	0	0
FALSE	43	rs62184960	RNU6-182P	ENSG00000252779	FALSE	248746	FALSE			FALSE			5	0	0	0	0
FALSE	44	rs9287971	OLA1	ENSG00000138430	TRUE	0	FALSE	0.837597	0.258641	TRUE	0.951931	3.98344	9	0	0.000486193	0	0	0.0599361
FALSE	44	rs9287971	LINC01960	ENSG00000260868	FALSE	73535	FALSE			FALSE			9	0	0	0	0
FALSE	44	rs9287971	ENSG00000273258	ENSG00000273258	FALSE	87723	FALSE			FALSE			9	0	0	0	0
FALSE	44	rs9287971	ENSG00000271151	ENSG00000271151	FALSE	131280	FALSE			FALSE			9	0	0	0	0
FALSE	44	rs9287971	ENSG00000289296	ENSG00000289296	FALSE	134630	FALSE			FALSE			9	0	0	0	0
FALSE	44	rs9287971	SP3	ENSG00000172845	FALSE	135325	TRUE	0.952935	0.46734	FALSE	0.85447	2.56652	9	0	0	0	0	0.141357
FALSE	44	rs9287971	LINC01305	ENSG00000231453	FALSE	225329	FALSE			FALSE			9	0	0	0	0
FALSE	44	rs9287971	SP9	ENSG00000217236	FALSE	234256	FALSE	0.6433	0.10383	FALSE	0.918715	3.28947	9	0	0	0	0	0.147535
FALSE	44	rs9287971	CIR1	ENSG00000138433	FALSE	247324	FALSE	0.498837	0.00662603	FALSE	0.869725	2.71412	9	0	0	0	0	0.0599361
FALSE	44	rs9287971	ENSG00000270460	ENSG00000270460	FALSE	289306	FALSE			FALSE			9	0	0	0	0
FALSE	44	rs9287971	SCRN3	ENSG00000144306	FALSE	295032	FALSE	0.728405	0.160552	FALSE	0.805135	2.20906	9	0	0	0	0	0.0599361
FALSE	44	rs9287971	GPR155	ENSG00000163328	FALSE	330873	FALSE	0.714895	0.150361	FALSE	0.896667	2.98895	9	0	0	0	0	0.147535
FALSE	44	rs9287971	GPR155-DT	ENSG00000226853	FALSE	386682	FALSE			FALSE			9	0	0	0	0
FALSE	44	rs9287971	ENSG00000236449	ENSG00000236449	FALSE	446443	FALSE			FALSE			9	0	0	0	0
FALSE	44	rs9287971	RNU6-5P	ENSG00000206965	FALSE	457268	FALSE			FALSE			9	0	0	0	0
FALSE	44	rs9287971	WIPF1	ENSG00000115935	FALSE	458874	FALSE	0.230288	-0.184129	FALSE	0.819584	2.29555	9	0	0	0	0	0.0599361
FALSE	44	rs9287971	ENSG00000237798	ENSG00000237798	FALSE	474529	FALSE			FALSE			9	0	0	0	0
FALSE	44	rs9287971	ENSG00000290018	ENSG00000290018	FALSE	619123	FALSE			FALSE			9	0	0	0	0
FALSE	44	rs9287971	CHRNA1	ENSG00000138435	FALSE	646894	FALSE	0.893743	0.329368	FALSE	0.758275	1.94302	9	0	0	0	0
FALSE	44	rs9287971	CDCA7	ENSG00000144354	FALSE	731701	FALSE	0.101827	-0.2979	FALSE	0.034713	-1.28107	9	0	0	0	0
FALSE	44	rs9287971	ENSG00000236391	ENSG00000236391	FALSE	744490	FALSE			FALSE			9	0	0	0	0
TRUE	45	rs11693094	ZNF804A	ENSG00000170396	TRUE	0	TRUE	0.994795	0.917632	TRUE	0.956191	4.11527	1	0	0	1	0	0.316654
FALSE	45	rs11693094	ENSG00000283839	ENSG00000283839	FALSE	178810	FALSE			FALSE			1	0	0	0	0
FALSE	47	rs2914983	HSPD1	ENSG00000144381	TRUE	0	FALSE	0.964396	0.521101	FALSE	0.994243	6.76756	11	0	0	0	0	0.305936
FALSE	47	rs2914983	HSPE1	ENSG00000115541	FALSE	4442	FALSE	0.572148	0.0560401	FALSE			11	0	0	0	0	0.0599361
FALSE	47	rs2914983	HSPE1-MOB4	ENSG00000270757	FALSE	4715	FALSE			FALSE			11	0	0	0	0
FALSE	47	rs2914983	MOB4	ENSG00000115540	FALSE	19873	FALSE	0.956202	0.480819	TRUE	0.997812	7.65564	11	0	0	1	0	0.0599361
FALSE	47	rs2914983	COQ10B	ENSG00000115520	FALSE	20388	FALSE	0.896346	0.333209	FALSE	0.986011	5.72298	11	0	0	0	0	0.0599361
FALSE	47	rs2914983	RNU6-1029P	ENSG00000206836	FALSE	47847	FALSE			FALSE			11	0	0	0	0
FALSE	47	rs2914983	SF3B1	ENSG00000115524	FALSE	60619	FALSE	0.972591	0.57181	FALSE	0.996949	7.4176	11	0	0	1	0	0.141357
FALSE	47	rs2914983	RFTN2	ENSG00000162944	FALSE	72526	FALSE	0.686656	0.131807	FALSE	0.996201	7.2691	11	0	0	0	0	0.147535
FALSE	47	rs2914983	SNORA4	ENSG00000202434	FALSE	90844	FALSE			FALSE			11	0	0	0	0
FALSE	47	rs2914983	ENSG00000287858	ENSG00000287858	FALSE	144743	FALSE			FALSE			11	0	0	0	0
FALSE	47	rs2914983	ANKRD44-DT	ENSG00000225979	FALSE	182958	FALSE			FALSE			11	0	0	0	0
FALSE	47	rs2914983	ANKRD44	ENSG00000065413	FALSE	184525	FALSE	0.855925	0.280104	FALSE	0.951528	3.97124	11	0	0	0	0	0.0599361
FALSE	47	rs2914983	ANKRD44-IT1	ENSG00000236977	FALSE	193179	FALSE			FALSE			11	0	0	0	0
FALSE	47	rs2914983	ENSG00000222017	ENSG00000222017	FALSE	197408	FALSE			FALSE			11	0	0	0	0
FALSE	47	rs2914983	MARS2	ENSG00000247626	FALSE	209671	FALSE	0.497564	0.00501204	FALSE			11	0	0	0	0	0.0599361
FALSE	47	rs2914983	BOLL	ENSG00000152430	FALSE	231181	FALSE	0.530399	0.0270135	FALSE	0.985435	5.68213	11	0	0	0	0	0.0599361
FALSE	47	rs2914983	ANKRD44-AS1	ENSG00000231621	FALSE	296422	FALSE			FALSE			11	0	0	0	0
FALSE	47	rs2914983	PLCL1	ENSG00000115896	FALSE	308895	TRUE	0.992968	0.844888	FALSE	0.991595	6.38944	11	0	0	0	0	0.147535
FALSE	47	rs2914983	ENSG00000286020	ENSG00000286020	FALSE	321725	FALSE			FALSE			11	0	0	0	0
FALSE	48	rs3963519	RNU7-147P	ENSG00000238698	TRUE	40533	FALSE			FALSE			1	0	0	0	0
FALSE	48	rs3963519	ENSG00000231557	ENSG00000231557	FALSE	78735	FALSE			FALSE			1	0	0	0	0
FALSE	48	rs3963519	SATB2	ENSG00000119042	FALSE	118979	TRUE	0.996899	1.08773	TRUE	0.983421	5.53866	1	0	0	0	0	0.544733
FALSE	48	rs3963519	ENSG00000257045	ENSG00000257045	FALSE	174784	FALSE			FALSE			1	0	0	0	0
FALSE	48	rs3963519	SATB2-AS1	ENSG00000225953	FALSE	307163	FALSE			FALSE			1	0	0	0	0
FALSE	49	rs1658810	MAIP1	ENSG00000162972	TRUE	0	FALSE	0.659745	0.114719	FALSE	0.995049	6.97056	7	0	0	0	0	0.0599361
FALSE	49	rs1658810	C2orf69	ENSG00000178074	FALSE	45080	FALSE	0.808693	0.227081	TRUE	0.999252	8.16472	7	0	0	0	0	0.0599361
FALSE	49	rs1658810	TYW5	ENSG00000162971	FALSE	45279	FALSE	0.893909	0.329615	FALSE	0.998849	8.04175	7	0	0	0	0	0.0599361
FALSE	49	rs1658810	ENSG00000287027	ENSG00000287027	FALSE	85855	FALSE			FALSE			7	0	0	0	0
FALSE	49	rs1658810	ENSG00000232732	ENSG00000232732	FALSE	89856	FALSE			FALSE			7	0	0	0	0
FALSE	49	rs1658810	FTCDNL1	ENSG00000226124	FALSE	149823	FALSE	0.27619	-0.153463	FALSE	0.985551	5.68717	7	0	0	0	0	0.0599361
FALSE	49	rs1658810	LINC01877	ENSG00000238217	FALSE	250674	FALSE			FALSE			7	0	0	0	0
FALSE	49	rs1658810	SPATS2L	ENSG00000196141	FALSE	304866	TRUE	0.986822	0.719483	FALSE	0.998734	7.99328	7	0	0	0	0	0.0599361
FALSE	49	rs1658810	AC105381.1	ENSG00000264798	FALSE	386160	FALSE			FALSE			7	0	0	0	0
FALSE	49	rs1658810	ENSG00000287299	ENSG00000287299	FALSE	389651	FALSE			FALSE			7	0	0	0	0
FALSE	49	rs1658810	KCTD18	ENSG00000155729	FALSE	487943	FALSE	0.759302	0.18371	FALSE	0.565828	1.1406	7	0	0	0	0	0.0599361
FALSE	49	rs1658810	SGO2	ENSG00000163535	FALSE	508993	FALSE	0.807641	0.225945	FALSE	0.737148	1.84108	7	0	0	0	0	0.0599361
TRUE	50	rs66473269	SPATS2L	ENSG00000196141	TRUE	0	TRUE	0.986822	0.719483	TRUE	0.998734	7.99328	5	0	0	0	0	0.0599361
FALSE	50	rs66473269	AC105381.1	ENSG00000264798	FALSE	74107	FALSE			FALSE			5	0	0	0	0
FALSE	50	rs66473269	ENSG00000287299	ENSG00000287299	FALSE	77598	FALSE			FALSE			5	0	0	0	0
FALSE	50	rs66473269	KCTD18	ENSG00000155729	FALSE	175890	FALSE	0.759302	0.18371	FALSE	0.565828	1.1406	5	0	0	0	0	0.0599361
FALSE	50	rs66473269	SGO2	ENSG00000163535	FALSE	196940	FALSE	0.807641	0.225945	FALSE	0.737148	1.84108	5	0	0	0	0	0.0599361
FALSE	50	rs66473269	ENSG00000287027	ENSG00000287027	FALSE	213043	FALSE			FALSE			5	0	0	0	0
FALSE	50	rs66473269	AOX1	ENSG00000138356	FALSE	272946	FALSE	0.224308	-0.188112	FALSE	0.705429	1.69875	5	0	0	0	0	0.0599361
FALSE	50	rs66473269	MAIP1	ENSG00000162972	FALSE	304528	FALSE	0.659745	0.114719	FALSE	0.995049	6.97056	5	0	0	0	0	0.0599361
TRUE	51	rs72974269	CUL3	ENSG00000036257	TRUE	0	TRUE	0.982392	0.65692	TRUE	0.94675	3.82928	4	0	0	0	1	0.305936
FALSE	51	rs72974269	ENSG00000274629	ENSG00000274629	FALSE	71212	FALSE			FALSE			4	0	0	0	0
FALSE	51	rs72974269	FAM124B	ENSG00000124019	FALSE	143605	FALSE	0.635825	0.0988352	FALSE	0.94203	3.73406	4	0	0	0	0	0.0599361
FALSE	51	rs72974269	CCDC195	ENSG00000283428	FALSE	158052	FALSE			FALSE			4	0	0	0	0	0.0599361
FALSE	51	rs72974269	DOCK10	ENSG00000135905	FALSE	219378	FALSE	0.676246	0.124618	FALSE	0.506304	0.931957	4	0	0	0	0	0.147535
FALSE	51	rs72974269	AC104802.1	ENSG00000211987	FALSE	306156	FALSE			FALSE			4	0	0	0	0
FALSE	52	rs778371	GIGYF2	ENSG00000204120	TRUE	0	TRUE	0.969158	0.547529	FALSE	0.981348	5.3851	15	0	0	0	0	0.305936
FALSE	52	rs778371	SNORC	ENSG00000182600	FALSE	19053	FALSE	0.599114	0.0744284	FALSE	0.972253	4.83482	15	0	0	0	0	0.147535
FALSE	52	rs778371	NGEF	ENSG00000066248	FALSE	40484	FALSE	0.913344	0.361115	TRUE	0.992977	6.56829	15	0	0	0	0	0.147535
FALSE	52	rs778371	RNU6-107P	ENSG00000252452	FALSE	55451	FALSE			FALSE			15	0	0	0	0
FALSE	52	rs778371	KCNJ13	ENSG00000115474	FALSE	61652	FALSE	0.568882	0.0542326	FALSE	0.989868	6.17932	15	0	0	0	0	0.147535
FALSE	52	rs778371	ENSG00000241409	ENSG00000241409	FALSE	70268	FALSE			FALSE			15	0	0	0	0
FALSE	52	rs778371	EFHD1	ENSG00000115468	FALSE	155441	FALSE	0.377353	-0.079047	FALSE	0.339013	0.379168	15	0	0	0	0	0.147535
FALSE	52	rs778371	snoU13	ENSG00000239170	FALSE	159152	FALSE			FALSE			15	0	0	0	0
FALSE	52	rs778371	ENSG00000222001	ENSG00000222001	FALSE	174397	FALSE			FALSE			15	0	0	0	0
FALSE	52	rs778371	NEU2	ENSG00000115488	FALSE	194455	FALSE	0.251274	-0.170306	FALSE	0.591733	1.23653	15	0	0	0	0	0.0599361
FALSE	52	rs778371	INPP5D	ENSG00000168918	FALSE	221750	FALSE	0.193023	-0.211983	FALSE	0.469403	0.813413	15	0	0	0	0	0.0599361
FALSE	52	rs778371	ENSG00000237126	ENSG00000237126	FALSE	226246	FALSE			FALSE			15	0	0	0	0
FALSE	52	rs778371	EIF4E2	ENSG00000135930	FALSE	254573	FALSE	0.827741	0.248314	FALSE	0.698521	1.66504	15	0	0	0	0	0.0599361
FALSE	52	rs778371	MIR5001	ENSG00000266620	FALSE	287644	FALSE			FALSE			15	0	0	0	0
FALSE	52	rs778371	TIGD1	ENSG00000221944	FALSE	287660	FALSE	0.260576	-0.164351	FALSE	0.368027	0.479364	15	0	0	0	0	0.0599361
FALSE	52	rs778371	CHRNG	ENSG00000196811	FALSE	290102	FALSE	0.674252	0.123551	FALSE	0.486788	0.868738	15	0	0	0	0	0.0599361
FALSE	52	rs778371	CHRND	ENSG00000135902	FALSE	301550	FALSE	0.712625	0.14889	FALSE	0.59962	1.26746	15	0	0	0	0	0.0599361
FALSE	52	rs778371	PRSS56	ENSG00000237412	FALSE	312501	FALSE	0.507254	0.0119599	FALSE	0.818721	2.29097	15	0	0	0	0	0.147535
FALSE	52	rs778371	ECEL1	ENSG00000171551	FALSE	350383	FALSE	0.252879	-0.169076	FALSE	0.100858	-0.664334	15	0	0	0	0	0.147535
FALSE	52	rs778371	ALPI	ENSG00000163295	FALSE	377464	FALSE	0.147231	-0.250621	FALSE	0.22457	-0.0427336	15	0	0	0	0	0.0599361
FALSE	52	rs778371	ENSG00000289129	ENSG00000289129	FALSE	382903	FALSE			FALSE			15	0	0	0	0
FALSE	52	rs778371	ENSG00000237087	ENSG00000237087	FALSE	416756	FALSE			FALSE			15	0	0	0	0
FALSE	52	rs778371	ALPG	ENSG00000163286	FALSE	427503	FALSE	0.0886489	-0.314245	FALSE	0.116055	-0.573106	15	0	0	0	0	0.0599361
TRUE	53	rs17194490	CNTN4	ENSG00000144619	TRUE	0	TRUE	0.985548	0.69444	TRUE	0.982039	5.45525	1	0	0	1	0	0.13528
TRUE	54	rs9882532	PLCL2	ENSG00000154822	TRUE	0	TRUE	0.963123	0.514654	TRUE	0.974901	4.95343	2	0	0	0	0	0.320567
FALSE	54	rs9882532	MIR3714	ENSG00000264818	FALSE	111220	FALSE			FALSE			2	0	0	0	0
FALSE	54	rs9882532	ENSG00000229271	ENSG00000229271	FALSE	124357	FALSE			FALSE			2	0	0	0	0
FALSE	54	rs9882532	DAZL	ENSG00000092345	FALSE	151655	FALSE	0.174419	-0.227004	FALSE	0.611939	1.31543	2	0	0	0	0	0.144086
FALSE	54	rs9882532	AC010139.1	ENSG00000264034	FALSE	202343	FALSE			FALSE			2	0	0	0	0
FALSE	54	rs9882532	PLCL2-AS1	ENSG00000226441	FALSE	220766	FALSE			FALSE			2	0	0	0	0
FALSE	54	rs9882532	LINC00690	ENSG00000233570	FALSE	280058	FALSE			FALSE			2	0	0	0	0
FALSE	54	rs9882532	ENSG00000269391	ENSG00000269391	FALSE	290154	FALSE			FALSE			2	0	0	0	0
TRUE	55	rs6577597	TBC1D5	ENSG00000131374	TRUE	0	TRUE	0.958693	0.491067	TRUE	0.977606	5.11078	1	0	0	0	0	0.13528
FALSE	55	rs6577597	ENSG00000286352	ENSG00000286352	FALSE	50570	FALSE			FALSE			1	0	0	0	0
FALSE	55	rs6577597	U7	ENSG00000271841	FALSE	131210	FALSE			FALSE			1	0	0	0	0
FALSE	55	rs6577597	ENSG00000226238	ENSG00000226238	FALSE	193788	FALSE			FALSE			1	0	0	0	0
FALSE	55	rs6577597	BALR6	ENSG00000274840	FALSE	216991	FALSE			FALSE			1	0	0	0	0
FALSE	56	rs1506297	RBMS3	ENSG00000144642	TRUE	17239	FALSE	0.302436	-0.135052	TRUE	0.981406	5.38986	2	0	0	0	0	0.0612336
FALSE	56	rs1506297	RBMS3-AS1	ENSG00000235593	FALSE	93474	TRUE			FALSE			2	0	0	0	0
FALSE	56	rs1506297	AC137674.1	ENSG00000264178	FALSE	110618	TRUE			FALSE			2	0	0	0	0
FALSE	56	rs1506297	AC137674.2	ENSG00000266546	FALSE	111330	TRUE			FALSE			2	0	0	0	0
FALSE	56	rs1506297	ENSG00000283563	ENSG00000283563	FALSE	260093	TRUE			FALSE			2	0	0	0	0
FALSE	56	rs1506297	ENSG00000287774	ENSG00000287774	FALSE	264872	TRUE			FALSE			2	0	0	0	0
FALSE	56	rs1506297	U3	ENSG00000199927	FALSE	276692	TRUE			FALSE			2	0	0	0	0
FALSE	56	rs1506297	ENSG00000289450	ENSG00000289450	FALSE	345434	TRUE			FALSE			2	0	0	0	0
FALSE	56	rs1506297	RBMS3-AS2	ENSG00000203506	FALSE	384821	TRUE			FALSE			2	0	0	0	0
FALSE	57	rs75968099	LINC02033	ENSG00000279727	TRUE	838	FALSE			FALSE			6	0	0	0	0
FALSE	57	rs75968099	TRANK1	ENSG00000168016	FALSE	3483	FALSE	0.82691	0.247487	TRUE	0.966093	4.5005	6	0	0	0	0	0.0612336
FALSE	57	rs75968099	HSPD1P6	ENSG00000230067	FALSE	39169	FALSE			FALSE			6	0	0	0	0
FALSE	57	rs75968099	DCLK3	ENSG00000163673	FALSE	58783	FALSE	0.514064	0.0162238	FALSE	0.212365	-0.0936906	6	0	0	1	0	0.15456
FALSE	57	rs75968099	RNU6ATAC4P	ENSG00000210181	FALSE	144855	FALSE			FALSE			6	0	0	0	0
FALSE	57	rs75968099	ENSG00000272334	ENSG00000272334	FALSE	149781	FALSE			FALSE			6	0	0	0	0
FALSE	57	rs75968099	EPM2AIP1	ENSG00000178567	FALSE	161707	TRUE	0.898893	0.336904	FALSE	0.583444	1.2107	6	0	0	0	0	0.0612336
FALSE	57	rs75968099	MLH1	ENSG00000076242	FALSE	169890	FALSE	0.77392	0.196061	FALSE	0.749295	1.8991	6	0	0	0	0	0.0612336
FALSE	57	rs75968099	LRRFIP2	ENSG00000093167	FALSE	229290	FALSE	0.643023	0.103614	FALSE	0.737666	1.84316	6	0	0	0	0	0.0612336
FALSE	57	rs75968099	STAC	ENSG00000144681	FALSE	275328	FALSE	0.595958	0.0724477	FALSE	0.870244	2.71942	6	0	0	0	0	0.0612336
FALSE	57	rs75968099	RNU6-1301P	ENSG00000199594	FALSE	316991	FALSE			FALSE			6	0	0	0	0
FALSE	58	rs2236989	CACNA2D2	ENSG00000007402	TRUE	0	TRUE	0.997121	1.11254	FALSE	0.90346	3.06718	26	0	0	0	0	0.144086
FALSE	58	rs2236989	ENSG00000271858	ENSG00000271858	FALSE	54366	FALSE			FALSE			26	0	0	0	0
FALSE	58	rs2236989	ENSG00000272104	ENSG00000272104	FALSE	54640	FALSE			FALSE			26	0	0	0	0
FALSE	58	rs2236989	TMEM115	ENSG00000126062	FALSE	63042	FALSE	0.815947	0.23499	FALSE	0.685913	1.6123	26	0	0	0	0	0.0612336
FALSE	58	rs2236989	CYB561D2	ENSG00000114395	FALSE	64103	FALSE	0.63948	0.101091	FALSE	0.911577	3.18423	26	0	0	0	0	0.0612336
FALSE	58	rs2236989	NPRL2	ENSG00000114388	FALSE	71737	FALSE	0.658638	0.114037	FALSE			26	0	0	0	0	0.13528
FALSE	58	rs2236989	ZMYND10	ENSG00000004838	FALSE	76831	FALSE	0.502879	0.009096	FALSE	0.845605	2.50031	26	0	0	0	0	0.0612336
FALSE	58	rs2236989	ZMYND10-AS1	ENSG00000235058	FALSE	76866	FALSE			FALSE			26	0	0	0	0
FALSE	58	rs2236989	RASSF1	ENSG00000068028	FALSE	81583	FALSE	0.646124	0.105675	FALSE	0.919751	3.30934	26	0	0	0	0	0.0612336
FALSE	58	rs2236989	RASSF1-AS1	ENSG00000281358	FALSE	84263	FALSE			FALSE			26	0	0	0	0
FALSE	58	rs2236989	TUSC2	ENSG00000114383	FALSE	94312	FALSE	0.933001	0.404641	TRUE	0.989465	6.1222	26	0	0	0	0	0.0612336
FALSE	58	rs2236989	HYAL2	ENSG00000068001	FALSE	99781	FALSE	0.784551	0.205441	FALSE	0.983996	5.575	26	0	0	0	0	0.0612336
FALSE	58	rs2236989	HYAL1	ENSG00000114378	FALSE	110182	FALSE	0.32691	-0.116131	FALSE	0.842726	2.48006	26	0	0	0	0	0.0612336
FALSE	58	rs2236989	NAA80	ENSG00000243477	FALSE	123147	FALSE	0.583167	0.0627163	FALSE	0.53929	1.04809	26	0	0	0	0	0.0612336
FALSE	58	rs2236989	HYAL3	ENSG00000186792	FALSE	123158	FALSE	0.739313	0.168353	FALSE	0.937137	3.60447	26	0	0	0	0	0.15456
FALSE	58	rs2236989	IFRD2	ENSG00000214706	FALSE	129645	FALSE	0.89247	0.327123	FALSE	0.973059	4.86815	26	0	0	0	0	0.0612336
FALSE	58	rs2236989	LSMEM2	ENSG00000179564	FALSE	134449	FALSE	0.363732	-0.0883218	FALSE	0.915952	3.24896	26	0	0	0	0	0.0612336
FALSE	58	rs2236989	C3orf18	ENSG00000088543	FALSE	135462	FALSE	0.602658	0.0771863	FALSE	0.232917	-0.00734832	26	0	0	0	0	0.0612336
FALSE	58	rs2236989	SEMA3B	ENSG00000012171	FALSE	145017	FALSE			FALSE			26	0	0	0	0	0.0612336
FALSE	58	rs2236989	HEMK1	ENSG00000114735	FALSE	146589	FALSE	0.736766	0.166502	FALSE	0.435899	0.694561	26	0	0	0	0	0.0612336
FALSE	58	rs2236989	SEMA3B-AS1	ENSG00000232352	FALSE	154998	FALSE			FALSE			26	0	0	0	0
FALSE	58	rs2236989	ENSG00000230454	ENSG00000230454	FALSE	159204	FALSE			FALSE			26	0	0	0	0
FALSE	58	rs2236989	GNAI2	ENSG00000114353	FALSE	163200	FALSE	0.977243	0.609515	FALSE	0.951356	3.96432	26	0	0	0	0	0.0612336
FALSE	58	rs2236989	ENSG00000280382	ENSG00000280382	FALSE	177316	FALSE			FALSE			26	0	0	0	0
FALSE	58	rs2236989	ENSG00000213600	ENSG00000213600	FALSE	182578	FALSE			FALSE			26	0	0	0	0
FALSE	58	rs2236989	CISH	ENSG00000114737	FALSE	183926	FALSE	0.4933	0.00225979	FALSE	0.366588	0.474734	26	0	0	0	0	0.0612336
FALSE	58	rs2236989	MAPKAPK3	ENSG00000114738	FALSE	188957	FALSE	0.611074	0.0827814	FALSE	0.442289	0.713989	26	0	0	0	0	0.0612336
FALSE	58	rs2236989	SLC38A3	ENSG00000188338	FALSE	201076	FALSE			FALSE			26	0	0	0	0	0.0612336
FALSE	58	rs2236989	GNAT1	ENSG00000114349	FALSE	224865	FALSE	0.121872	-0.274995	FALSE	0.600081	1.26933	26	0	0	0	0	0.0612336
FALSE	58	rs2236989	ENSG00000289504	ENSG00000289504	FALSE	228716	FALSE			FALSE			26	0	0	0	0
FALSE	58	rs2236989	SEMA3F	ENSG00000001617	FALSE	233486	FALSE	0.412071	-0.0543635	FALSE	0.905072	3.09081	26	0	0	0	0	0.144086
FALSE	58	rs2236989	LINC02019	ENSG00000273356	FALSE	247426	FALSE			FALSE			26	0	0	0	0
FALSE	58	rs2236989	MIR566	ENSG00000207922	FALSE	249142	FALSE			FALSE			26	0	0	0	0
FALSE	58	rs2236989	DOCK3	ENSG00000088538	FALSE	252364	FALSE	0.984828	0.684978	FALSE	0.673767	1.56486	26	0	0	0	0	0.320567
FALSE	58	rs2236989	MIR4787	ENSG00000272543	FALSE	252517	FALSE			FALSE			26	0	0	0	0
FALSE	58	rs2236989	SEMA3F-AS1	ENSG00000235016	FALSE	266476	FALSE			FALSE			26	0	0	0	0
FALSE	58	rs2236989	RBM5	ENSG00000003756	FALSE	303540	FALSE	0.958472	0.489656	FALSE	0.960163	4.25883	26	0	0	0	0	0.144086
FALSE	58	rs2236989	RBM5-AS1	ENSG00000281691	FALSE	321573	FALSE			FALSE			26	0	0	0	0
FALSE	58	rs2236989	RBM6	ENSG00000004534	FALSE	322516	FALSE	0.97608	0.60109	FALSE	0.975994	5.03719	26	0	0	0	0	0.144086
FALSE	59	rs2710323	SPCS1	ENSG00000114902	TRUE	0	FALSE	0.894906	0.331228	FALSE	0.999021	8.0748	24	0	0	0	0	0.0612336
FALSE	59	rs2710323	GLT8D1	ENSG00000016864	TRUE	0	FALSE	0.765227	0.188488	TRUE	0.999482	8.43714	24	0	0	0	0	0.0612336
FALSE	59	rs2710323	NEK4	ENSG00000114904	FALSE	2821	FALSE	0.888261	0.320446	FALSE	0.999079	8.10278	24	0	0	0	0	0.0612336
FALSE	59	rs2710323	GNL3	ENSG00000163938	FALSE	11126	FALSE	0.806977	0.225496	FALSE	0.999367	8.27565	24	0	0	0	0	0.0612336
FALSE	59	rs2710323	SNORD69	ENSG00000212452	FALSE	12811	FALSE			FALSE			24	0	0	0	0
FALSE	59	rs2710323	SNORD19	ENSG00000222345	FALSE	14170	FALSE			FALSE			24	0	0	0	0
FALSE	59	rs2710323	SNORD19B	ENSG00000238862	FALSE	14796	FALSE			FALSE			24	0	0	0	0
FALSE	59	rs2710323	SNORD19	ENSG00000212493	FALSE	16308	FALSE			FALSE			24	0	0	0	0
FALSE	59	rs2710323	SNORD19B	ENSG00000252787	FALSE	16662	FALSE			FALSE			24	0	0	0	0
FALSE	59	rs2710323	PBRM1	ENSG00000163939	FALSE	19706	FALSE	0.90144	0.340147	FALSE	0.998215	7.79417	24	0	0	0	0	0.287626
FALSE	59	rs2710323	ITIH1	ENSG00000055957	FALSE	71972	FALSE	0.145736	-0.252134	FALSE	0.997122	7.494	24	0	0	0	0	0.0612336
FALSE	59	rs2710323	ITIH3	ENSG00000162267	FALSE	89145	FALSE	0.250388	-0.170909	FALSE	0.997582	7.53494	24	0	0	0	0	0.0612336
FALSE	59	rs2710323	ITIH4	ENSG00000055955	FALSE	107339	FALSE	0.531894	0.0279468	FALSE	0.99787	7.66314	24	0	0	0	0	0.0612336
FALSE	59	rs2710323	ENSG00000243696	ENSG00000243696	FALSE	107659	FALSE			FALSE			24	0	0	0	0	0.0612336
FALSE	59	rs2710323	ITIH4-AS1	ENSG00000239799	FALSE	118312	FALSE			FALSE			24	0	0	0	0
FALSE	59	rs2710323	UQCC5	ENSG00000168273	FALSE	126386	FALSE	0.6933	0.136482	FALSE	0.99764	7.5499	24	0	0	0	0
FALSE	59	rs2710323	MUSTN1	ENSG00000272573	FALSE	127491	FALSE	0.360687	-0.0904261	FALSE	0.992401	6.48452	24	0	0	0	0	0.0612336
FALSE	59	rs2710323	STIMATE-MUSTN1	ENSG00000248592	FALSE	127498	FALSE			FALSE			24	0	0	0	0
FALSE	59	rs2710323	STIMATE	ENSG00000213533	FALSE	130596	FALSE	0.860631	0.285203	FALSE	0.992516	6.49473	24	0	0	0	0	0.0612336
FALSE	59	rs2710323	RNU6ATAC16P	ENSG00000221518	FALSE	144916	FALSE			FALSE			24	0	0	0	0
FALSE	59	rs2710323	RNU6-856P	ENSG00000252768	FALSE	153680	FALSE			FALSE			24	0	0	0	0
FALSE	59	rs2710323	NT5DC2	ENSG00000168268	FALSE	170569	FALSE	0.846235	0.269322	FALSE	0.998446	7.83256	24	0	0	0	0	0.0612336
FALSE	59	rs2710323	STAB1	ENSG00000010327	FALSE	181128	FALSE	0.499668	0.00700364	FALSE	0.997928	7.69684	24	0	0	0	0	0.0612336
FALSE	59	rs2710323	ENSG00000289519	ENSG00000289519	FALSE	193581	FALSE			FALSE			24	0	0	0	0
FALSE	59	rs2710323	SFMBT1	ENSG00000163935	FALSE	197949	FALSE	0.925028	0.385561	FALSE	0.997985	7.71623	24	0	0	0	0	0.0612336
FALSE	59	rs2710323	NISCH	ENSG00000010322	FALSE	212555	TRUE	0.943909	0.436342	FALSE	0.904208	3.0765	24	0	0	0	0	0.144086
FALSE	59	rs2710323	TNNC1	ENSG00000114854	FALSE	251582	FALSE	0.0623477	-0.35697	FALSE			24	0	0	0	0	0.0612336
FALSE	59	rs2710323	SEMA3G	ENSG00000010319	FALSE	260520	FALSE	0.364507	-0.0875362	FALSE	0.97824	5.14323	24	0	0	0	0	0.0612336
FALSE	59	rs2710323	ENSG00000272305	ENSG00000272305	FALSE	263496	FALSE			FALSE			24	0	0	0	0
FALSE	59	rs2710323	PHF7	ENSG00000010318	FALSE	281982	FALSE	0.640255	0.101466	FALSE	0.990732	6.28648	24	0	0	0	0	0.0612336
FALSE	59	rs2710323	BAP1	ENSG00000163930	FALSE	295615	FALSE	0.591085	0.0690497	FALSE	0.874446	2.75592	24	0	0	0	0	0.144086
FALSE	59	rs2710323	DNAH1	ENSG00000114841	FALSE	305131	FALSE	0.411351	-0.0547456	FALSE	0.862587	2.6413	24	0	0	0	0	0.0612336
FALSE	59	rs2710323	AC096887.1	ENSG00000266635	FALSE	347375	FALSE			FALSE			24	0	0	0	0
FALSE	59	rs2710323	GLYCTK-AS1	ENSG00000242797	FALSE	406556	FALSE			FALSE			24	0	0	0	0
FALSE	59	rs2710323	GLYCTK	ENSG00000168237	FALSE	410366	FALSE	0.761462	0.185816	FALSE	0.982557	5.49118	24	0	0	0	0	0.0612336
FALSE	59	rs2710323	MIR135A1	ENSG00000207926	FALSE	411315	FALSE			FALSE			24	0	0	0	0
FALSE	60	rs9813516	FHIT	ENSG00000189283	TRUE	0	TRUE	0.496622	0.00431225	TRUE	0.974498	4.94347	1	0	0	0	0	0.13528
TRUE	61	rs704364	ATXN7	ENSG00000163635	TRUE	0	TRUE	0.970321	0.555426	TRUE	0.969547	4.70969	7	0	0	0	0	0.13528
FALSE	61	rs704364	SCAANT1	ENSG00000280620	FALSE	16992	FALSE			FALSE			7	0	0	0	0
FALSE	61	rs704364	THOC7	ENSG00000163634	FALSE	30658	FALSE	0.663178	0.116625	FALSE	0.945081	3.79571	7	0	0	1	0	0.0612336
FALSE	61	rs704364	THOC7-AS1	ENSG00000240549	FALSE	32707	FALSE			FALSE			7	0	0	0	0
FALSE	61	rs704364	C3orf49	ENSG00000163632	FALSE	45890	FALSE	0.40144	-0.061748	FALSE	0.88216	2.82849	7	0	0	0	0	0.15456
FALSE	61	rs704364	CDHR18P	ENSG00000224479	FALSE	67081	FALSE			FALSE			7	0	0	0	0
FALSE	61	rs704364	PSMD6-AS2	ENSG00000239653	FALSE	109496	FALSE			FALSE			7	0	0	0	0
FALSE	61	rs704364	ENSG00000271843	ENSG00000271843	FALSE	113556	FALSE			FALSE			7	0	0	0	0
FALSE	61	rs704364	PSMD6	ENSG00000163636	FALSE	116024	FALSE	0.671484	0.121828	FALSE	0.945311	3.79904	7	0	0	0	0	0.144086
FALSE	61	rs704364	PSMD6-AS1	ENSG00000243410	FALSE	117438	FALSE			FALSE			7	0	0	0	0
FALSE	61	rs704364	ENSG00000272181	ENSG00000272181	FALSE	124982	FALSE			FALSE			7	0	0	0	0
FALSE	61	rs704364	PRICKLE2-AS1	ENSG00000241111	FALSE	173438	FALSE			FALSE			7	0	0	0	0
FALSE	61	rs704364	U3	ENSG00000200222	FALSE	177282	FALSE			FALSE			7	0	0	0	0
FALSE	61	rs704364	LINC00994	ENSG00000189196	FALSE	183835	FALSE			FALSE			7	0	0	0	0
FALSE	61	rs704364	PRICKLE2	ENSG00000163637	FALSE	197710	FALSE	0.961573	0.504475	FALSE	0.969086	4.66417	7	0	0	0	0	0.287626
FALSE	61	rs704364	PRICKLE2-AS1	ENSG00000241572	FALSE	204747	FALSE			FALSE			7	0	0	0	0
FALSE	61	rs704364	PRICKLE2-AS2	ENSG00000241101	FALSE	208944	FALSE			FALSE			7	0	0	0	0
FALSE	61	rs704364	SNTN	ENSG00000188817	FALSE	215506	FALSE	0.0910299	-0.310447	FALSE	0.668931	1.53864	7	0	0	0	0	0.0612336
FALSE	61	rs704364	SYNPR	ENSG00000163630	FALSE	277602	FALSE	0.8	0.219237	FALSE	0.803408	2.19852	7	0	0	0	0	0.15456
FALSE	61	rs704364	PRICKLE2-AS3	ENSG00000226017	FALSE	293018	FALSE			FALSE			7	0	0	0	0
FALSE	61	rs704364	SYNPR-AS1	ENSG00000241359	FALSE	344475	FALSE			FALSE			7	0	0	0	0
TRUE	62	rs60135207	FOXP1	ENSG00000114861	TRUE	0	TRUE	0.999225	1.41748	TRUE	0.995913	7.20574	5	0	0	0	1	0.287626
FALSE	62	rs60135207	ENSG00000285708	ENSG00000285708	TRUE	0	FALSE			FALSE			5	0	0	0	0
FALSE	62	rs60135207	ENSG00000290077	ENSG00000290077	FALSE	14592	FALSE			FALSE			5	0	0	0	0
FALSE	62	rs60135207	MIR1284	ENSG00000221264	FALSE	25055	FALSE			FALSE			5	0	0	0	0
FALSE	62	rs60135207	ENSG00000274387	ENSG00000274387	FALSE	50948	FALSE			FALSE			5	0	0	0	0
FALSE	62	rs60135207	FOXP1-IT1	ENSG00000242094	FALSE	53340	FALSE			FALSE			5	0	0	0	0
FALSE	62	rs60135207	ENSG00000277855	ENSG00000277855	FALSE	64806	FALSE			FALSE			5	0	0	0	0
FALSE	62	rs60135207	FOXP1-DT	ENSG00000270562	FALSE	68028	FALSE			FALSE			5	0	0	0	0
FALSE	62	rs60135207	EIF4E3	ENSG00000163412	FALSE	158499	FALSE	0.512735	0.0155241	FALSE	0.176789	-0.25385	5	0	0	0	0	0.0612336
FALSE	62	rs60135207	FOXP1-AS1	ENSG00000244203	FALSE	211062	FALSE			FALSE			5	0	0	0	0
FALSE	62	rs60135207	GPR27	ENSG00000170837	FALSE	236940	FALSE	0.685216	0.130973	FALSE			5	0	0	0	0	0.15456
FALSE	62	rs60135207	PROK2	ENSG00000163421	FALSE	254740	FALSE	0.260465	-0.164453	FALSE	0.197858	-0.158741	5	0	0	0	0	0.0612336
FALSE	62	rs60135207	ENSG00000287131	ENSG00000287131	FALSE	268513	FALSE			FALSE			5	0	0	0	0
FALSE	64	rs167924	CD47	ENSG00000196776	TRUE	0	TRUE	0.991805	0.806223	FALSE	0.960394	4.26526	6	0	0	0	0	0.0612336
FALSE	64	rs167924	LINC01215	ENSG00000271856	FALSE	40719	FALSE			FALSE			6	0	0	0	0
FALSE	64	rs167924	ENSG00000279277	ENSG00000279277	FALSE	45186	FALSE			FALSE			6	0	0	0	0
FALSE	64	rs167924	IFT57	ENSG00000114446	FALSE	75710	FALSE	0.94175	0.428623	TRUE	0.971101	4.79448	6	0	0	0	0	0.0612336
FALSE	64	rs167924	LINC00636	ENSG00000240423	FALSE	156195	FALSE			FALSE			6	0	0	0	0
FALSE	64	rs167924	LINC00635	ENSG00000241469	FALSE	202852	FALSE			FALSE			6	0	0	0	0
FALSE	64	rs167924	HHLA2	ENSG00000114455	FALSE	211427	FALSE	0.136545	-0.25998	FALSE	0.277474	0.156484	6	0	0	0	0
FALSE	64	rs167924	AC078855.1	ENSG00000221724	FALSE	235290	FALSE			FALSE			6	0	0	0	0
FALSE	64	rs167924	BBX	ENSG00000114439	FALSE	273763	FALSE	0.91113	0.357608	FALSE	0.949226	3.88829	6	0	0	0	0	0.0612336
FALSE	64	rs167924	MYH15	ENSG00000144821	FALSE	295266	FALSE	0.274972	-0.154246	FALSE	0.673018	1.56144	6	0	0	0	0
FALSE	64	rs167924	LINC01990	ENSG00000273125	FALSE	621190	FALSE			FALSE			6	0	0	0	0
FALSE	64	rs167924	CCDC54-AS1	ENSG00000239828	FALSE	663746	FALSE			FALSE			6	0	0	0	0
FALSE	64	rs167924	CCDC54	ENSG00000138483	FALSE	706467	FALSE	0.133112	-0.263611	FALSE	0.755109	1.92408	6	0	0	0	0	0.0612336
FALSE	64	rs167924	AC063944.1	ENSG00000220989	FALSE	719815	FALSE			FALSE			6	0	0	0	0
FALSE	64	rs167924	DUBR	ENSG00000243701	FALSE	736638	FALSE			FALSE			6	0	0	0	0
FALSE	64	rs167924	ENSG00000272597	ENSG00000272597	FALSE	755140	FALSE			FALSE			6	0	0	0	0
FALSE	64	rs167924	LINC00882	ENSG00000242759	FALSE	844431	FALSE			FALSE			6	0	0	0	0
TRUE	66	rs7432375	STAG1	ENSG00000118007	TRUE	0	TRUE	0.992082	0.816638	FALSE	0.992574	6.49903	7	1	0	0	1	0.287626
FALSE	66	rs7432375	RNU7-198P	ENSG00000251708	FALSE	72643	FALSE			FALSE			7	0	0	0	0
FALSE	66	rs7432375	RNU6-1284P	ENSG00000200571	FALSE	130322	FALSE			FALSE			7	0	0	0	0
FALSE	66	rs7432375	RNU6-789P	ENSG00000252914	FALSE	160889	FALSE			FALSE			7	0	0	0	0
FALSE	66	rs7432375	STAG1-DT	ENSG00000261758	FALSE	192125	FALSE			FALSE			7	0	0	0	0
FALSE	66	rs7432375	ENSG00000286915	ENSG00000286915	FALSE	217676	FALSE			FALSE			7	0	0	0	0
FALSE	66	rs7432375	PCCB	ENSG00000114054	FALSE	222609	FALSE	0.715449	0.15095	TRUE	0.994128	6.75522	7	0	0	1	0	0.0612336
FALSE	66	rs7432375	SLC35G2	ENSG00000168917	FALSE	258142	FALSE	0.564563	0.0509695	FALSE	0.943066	3.75107	7	0	0	0	0	0.0612336
FALSE	66	rs7432375	NCK1-DT	ENSG00000239213	FALSE	274840	FALSE			FALSE			7	0	0	0	0
FALSE	66	rs7432375	ENSG00000273486	ENSG00000273486	FALSE	276833	FALSE			FALSE			7	0	0	0	0
FALSE	66	rs7432375	NCK1	ENSG00000158092	FALSE	301703	FALSE	0.436656	-0.0364337	FALSE	0.943987	3.77306	7	0	0	0	0	0.0612336
FALSE	66	rs7432375	MSL2	ENSG00000174579	FALSE	363264	FALSE	0.88505	0.316159	FALSE	0.975131	4.97123	7	0	0	0	0	0.0612336
FALSE	66	rs7432375	IL20RB	ENSG00000174564	FALSE	385725	FALSE	0.372757	-0.0820267	FALSE	0.936619	3.59564	7	0	0	0	0	0.0612336
FALSE	66	rs7432375	IL20RB-AS1	ENSG00000249407	FALSE	398620	FALSE			FALSE			7	0	0	0	0
FALSE	66	rs7432375	PPP2R3A	ENSG00000073711	FALSE	412611	FALSE	0.883389	0.313056	FALSE	0.978124	5.1405	7	0	0	0	0	0.0612336
FALSE	66	rs7432375	ENSG00000273455	ENSG00000273455	FALSE	472592	FALSE			FALSE			7	0	0	0	0
FALSE	67	rs308697	ENSG00000288087	ENSG00000288087	TRUE	13384	TRUE			FALSE			1	0	0	0	0
FALSE	67	rs308697	ENSG00000240354	ENSG00000240354	FALSE	68126	TRUE			FALSE			1	0	0	0	0
FALSE	67	rs308697	OTOL1	ENSG00000182447	FALSE	244841	FALSE	0.188649	-0.21495	TRUE	0.963733	4.39418	1	0	0	0	0	0.15456
FALSE	67	rs308697	LINC02067	ENSG00000240567	FALSE	300541	TRUE			FALSE			1	0	0	0	0
FALSE	67	rs308697	ENSG00000269888	ENSG00000269888	FALSE	319170	TRUE			FALSE			1	0	0	0	0
TRUE	69	rs7609876	TBL1XR1	ENSG00000177565	TRUE	0	TRUE	0.985437	0.693404	TRUE	0.949744	3.89773	1	0	0	0	1	0.287626
FALSE	69	rs7609876	TBL1XR1-AS1	ENSG00000231310	FALSE	9349	FALSE			FALSE			1	0	0	0	0
FALSE	69	rs7609876	RNU6-681P	ENSG00000200882	FALSE	68745	FALSE			FALSE			1	0	0	0	0
FALSE	69	rs7609876	LINC01208	ENSG00000223715	FALSE	189434	FALSE			FALSE			1	0	0	0	0
FALSE	69	rs7609876	LINC00501	ENSG00000203645	FALSE	237170	FALSE			FALSE			1	0	0	0	0
FALSE	69	rs7609876	LINC01209	ENSG00000228308	FALSE	240271	FALSE			FALSE			1	0	0	0	0
FALSE	69	rs7609876	ENSG00000226782	ENSG00000226782	FALSE	280356	FALSE			FALSE			1	0	0	0	0
FALSE	70	rs7647398	SOX2-OT	ENSG00000242808	TRUE	0	FALSE			FALSE			4	0	0	0	0
FALSE	70	rs7647398	DNAJC19	ENSG00000205981	FALSE	64505	FALSE	0.849502	0.27315	FALSE	0.986587	5.7434	4	0	0	0	0	0.0612336
FALSE	70	rs7647398	FXR1	ENSG00000114416	FALSE	71526	FALSE	0.955371	0.476248	TRUE	0.998043	7.71888	4	0	0	0	0	0.144086
FALSE	70	rs7647398	RNU6-4P	ENSG00000206932	FALSE	177458	FALSE			FALSE			4	0	0	0	0
FALSE	70	rs7647398	ENSG00000285336	ENSG00000285336	FALSE	183274	FALSE			FALSE			4	0	0	0	0
FALSE	70	rs7647398	ENSG00000145075	ENSG00000145075	FALSE	183346	FALSE	0.88959	0.322075	FALSE	0.933222	3.51922	4	0	0	0	0
FALSE	70	rs7647398	ENSG00000241231	ENSG00000241231	FALSE	318453	FALSE			FALSE			4	0	0	0	0
FALSE	70	rs7647398	CCDC39-AS1	ENSG00000243187	FALSE	353830	FALSE			FALSE			4	0	0	0	0
FALSE	70	rs7647398	CCDC39	ENSG00000284862	FALSE	369337	FALSE			FALSE			4	0	0	0	0	0.15456
FALSE	70	rs7647398	TTC14	ENSG00000163728	FALSE	436451	TRUE	0.969823	0.55241	FALSE	0.975707	5.02071	4	0	0	0	0	0.0612336
FALSE	70	rs7647398	TTC14-DT	ENSG00000239774	FALSE	452344	FALSE			FALSE			4	0	0	0	0
FALSE	71	rs6762456	SOX2-OT	ENSG00000242808	TRUE	0	FALSE			FALSE			5	0	0	0	0
FALSE	71	rs6762456	ENSG00000241231	ENSG00000241231	FALSE	26239	FALSE			FALSE			5	0	0	0	0
FALSE	71	rs6762456	ENSG00000239381	ENSG00000239381	FALSE	65341	FALSE			FALSE			5	0	0	0	0
FALSE	71	rs6762456	ENSG00000289435	ENSG00000289435	FALSE	235835	FALSE			FALSE			5	0	0	0	0
FALSE	71	rs6762456	RNU6-4P	ENSG00000206932	FALSE	236993	FALSE			FALSE			5	0	0	0	0
FALSE	71	rs6762456	SOX2	ENSG00000181449	FALSE	243089	TRUE	0.990975	0.789701	FALSE			5	0	0	0	0	0.304817
FALSE	71	rs6762456	DNAJC19	ENSG00000205981	FALSE	479062	FALSE	0.849502	0.27315	FALSE	0.986587	5.7434	5	0	0	0	0	0.0612336
FALSE	71	rs6762456	FXR1	ENSG00000114416	FALSE	486083	FALSE	0.955371	0.476248	TRUE	0.998043	7.71888	5	0	0	0	0	0.144086
FALSE	71	rs6762456	ENSG00000285336	ENSG00000285336	FALSE	597831	FALSE			FALSE			5	0	0	0	0
FALSE	71	rs6762456	ENSG00000145075	ENSG00000145075	FALSE	597903	FALSE	0.88959	0.322075	FALSE	0.933222	3.51922	5	0	0	0	0
FALSE	71	rs6762456	CCDC39-AS1	ENSG00000243187	FALSE	768387	FALSE			FALSE			5	0	0	0	0
FALSE	71	rs6762456	CCDC39	ENSG00000284862	FALSE	783894	FALSE			FALSE			5	0	0	0	0	0.15456
FALSE	71	rs6762456	TTC14	ENSG00000163728	FALSE	851008	FALSE	0.969823	0.55241	FALSE	0.975707	5.02071	5	0	0	0	0	0.0612336
FALSE	71	rs6762456	TTC14-DT	ENSG00000239774	FALSE	866901	FALSE			FALSE			5	0	0	0	0
FALSE	71	rs6762456	RNU6-486P	ENSG00000199986	FALSE	887673	FALSE			FALSE			5	0	0	0	0
FALSE	71	rs6762456	U8	ENSG00000201810	FALSE	926000	FALSE			FALSE			5	0	0	0	0
FALSE	71	rs6762456	LINC02053	ENSG00000241696	FALSE	992058	FALSE			FALSE			5	0	0	0	0
FALSE	72	rs35734242	PCGF3	ENSG00000185619	TRUE	0	FALSE	0.89557	0.331916	TRUE	0.975937	5.03436	15	0	0	1	0	0.0604015
FALSE	72	rs35734242	ENSG00000248416	ENSG00000248416	FALSE	9364	FALSE			FALSE			15	0	0	0	0
FALSE	72	rs35734242	SLC49A3	ENSG00000169026	FALSE	23640	FALSE	0.478184	-0.0076929	FALSE	0.336077	0.372264	15	0	0	0	0	0.0604015
FALSE	72	rs35734242	MYL5	ENSG00000215375	FALSE	30883	FALSE	0.309413	-0.129443	FALSE	0.75839	1.94364	15	0	0	0	0	0.0604015
FALSE	72	rs35734242	ATP5ME	ENSG00000169020	FALSE	38581	FALSE	0.455482	-0.0231784	FALSE	0.843187	2.4823	15	0	0	0	0	0.0604015
FALSE	72	rs35734242	PDE6B	ENSG00000133256	FALSE	42129	FALSE	0.500388	0.00740814	FALSE	0.850613	2.53402	15	0	0	0	0	0.14772
FALSE	72	rs35734242	ENSG00000272588	ENSG00000272588	FALSE	44110	FALSE			FALSE			15	0	0	0	0
FALSE	72	rs35734242	PCGF3-AS1	ENSG00000249592	FALSE	47290	FALSE			FALSE			15	0	0	0	0
FALSE	72	rs35734242	ENSG00000272927	ENSG00000272927	FALSE	50966	FALSE			FALSE			15	0	0	0	0
FALSE	72	rs35734242	ENSG00000233799	ENSG00000233799	FALSE	51575	FALSE			FALSE			15	0	0	0	0
FALSE	72	rs35734242	PDE6B-AS1	ENSG00000242686	FALSE	56698	FALSE			FALSE			15	0	0	0	0
FALSE	72	rs35734242	CPLX1	ENSG00000168993	FALSE	72045	TRUE	0.961296	0.503617	FALSE	0.906856	3.11306	15	0	0	0	0	0.14772
FALSE	72	rs35734242	ENSG00000289983	ENSG00000289983	FALSE	76299	FALSE			FALSE			15	0	0	0	0
FALSE	72	rs35734242	ENSG00000283183	ENSG00000283183	FALSE	94812	FALSE			FALSE			15	0	0	0	0
FALSE	72	rs35734242	ENSG00000260262	ENSG00000260262	FALSE	123600	FALSE			FALSE			15	0	0	0	0
FALSE	72	rs35734242	ENSG00000286205	ENSG00000286205	FALSE	131051	FALSE			FALSE			15	0	0	0	0
FALSE	72	rs35734242	GAK	ENSG00000178950	FALSE	136364	FALSE	0.791639	0.211412	FALSE	0.588567	1.22765	15	0	0	0	0	0.0604015
FALSE	72	rs35734242	TMEM271	ENSG00000273238	FALSE	136616	FALSE			FALSE			15	0	0	0	0	0.0604015
FALSE	72	rs35734242	PIGG	ENSG00000174227	FALSE	172711	FALSE	0.643632	0.104109	FALSE	0.476081	0.831559	15	0	0	0	0	0.0604015
FALSE	72	rs35734242	ZNF721	ENSG00000182903	FALSE	213755	FALSE	0.334109	-0.110851	FALSE	0.11974	-0.555992	15	0	0	0	0	0.0604015
FALSE	72	rs35734242	TMEM175	ENSG00000127419	FALSE	219475	FALSE	0.908029	0.351262	FALSE	0.687583	1.62217	15	0	0	0	0	0.0604015
FALSE	72	rs35734242	ABCA11P	ENSG00000251595	FALSE	238782	FALSE			FALSE			15	0	0	0	0
FALSE	72	rs35734242	AC092574.2	ENSG00000252150	FALSE	245275	FALSE			FALSE			15	0	0	0	0
FALSE	72	rs35734242	DGKQ	ENSG00000145214	FALSE	245975	FALSE	0.870819	0.298258	FALSE	0.494502	0.890933	15	0	0	0	0	0.0604015
FALSE	72	rs35734242	ENSG00000281016	ENSG00000281016	FALSE	258841	FALSE			FALSE			15	0	0	0	0
FALSE	72	rs35734242	SLC26A1	ENSG00000145217	FALSE	266161	FALSE	0.487542	-0.0017632	FALSE	0.637384	1.41427	15	0	0	0	0	0.0604015
FALSE	72	rs35734242	IDUA	ENSG00000127415	FALSE	274085	FALSE	0.677132	0.125034	FALSE	0.821196	2.30897	15	0	0	0	0	0.0604015
FALSE	72	rs35734242	ENSG00000272885	ENSG00000272885	FALSE	296374	FALSE			FALSE			15	0	0	0	0
FALSE	72	rs35734242	FGFRL1	ENSG00000127418	FALSE	297024	FALSE	0.578018	0.0591783	FALSE	0.825053	2.33942	15	0	0	0	0	0.0604015
FALSE	74	rs4697446	ENSG00000289902	ENSG00000289902	TRUE	53455	FALSE			TRUE			1	0	0	0	0
FALSE	74	rs4697446	AC092846.1	ENSG00000222262	FALSE	153177	FALSE			TRUE			1	0	0	0	0
FALSE	74	rs4697446	AC092846.2	ENSG00000265001	FALSE	161833	FALSE			TRUE			1	0	0	0	0
FALSE	74	rs4697446	ENSG00000289201	ENSG00000289201	FALSE	189353	FALSE			TRUE			1	0	0	0	0
FALSE	74	rs4697446	DHX15	ENSG00000109606	FALSE	249442	TRUE	0.885105	0.316301	FALSE	0.742156	1.86578	1	0	0	0	0	0.135516
FALSE	74	rs4697446	MIR573	ENSG00000207697	FALSE	252193	FALSE			TRUE			1	0	0	0	0
FALSE	76	rs28454198	NAA11	ENSG00000156269	TRUE	0	FALSE	0.439203	-0.0350757	TRUE	0.965978	4.5001	2	0	0	0	0	0.0604015
FALSE	76	rs28454198	LINC01088	ENSG00000249307	TRUE	0	TRUE			FALSE			2	0	0	1	0
FALSE	76	rs28454198	GK2	ENSG00000196475	FALSE	127237	FALSE	0.21196	-0.197341	FALSE			2	0	0	0	0	0.0604015
FALSE	76	rs28454198	LINC00989	ENSG00000250334	FALSE	212678	TRUE			FALSE			2	0	0	0	0
FALSE	76	rs28454198	ENSG00000290776	ENSG00000290776	FALSE	308178	TRUE			FALSE			2	0	0	0	0
FALSE	76	rs28454198	OR7E94P	ENSG00000249646	FALSE	308633	TRUE			FALSE			2	0	0	0	0
FALSE	76	rs28454198	ENSG00000251399	ENSG00000251399	FALSE	317418	TRUE			FALSE			2	0	0	0	0
TRUE	77	rs356183	SNCA	ENSG00000145335	TRUE	0	TRUE	0.999612	1.59038	TRUE	0.953543	4.04315	3	0	0	0	0	0.334001
FALSE	77	rs356183	ENSG00000251095	ENSG00000251095	TRUE	0	FALSE			FALSE			3	0	0	0	0
FALSE	77	rs356183	ENSG00000288563	ENSG00000288563	FALSE	10728	FALSE			FALSE			3	0	0	0	0
FALSE	77	rs356183	ENSG00000274238	ENSG00000274238	FALSE	28474	FALSE			FALSE			3	0	0	0	0
FALSE	77	rs356183	ENSG00000277695	ENSG00000277695	FALSE	32484	FALSE			FALSE			3	0	0	0	0
FALSE	77	rs356183	ENSG00000276542	ENSG00000276542	FALSE	32965	FALSE			FALSE			3	0	0	0	0
FALSE	77	rs356183	SNCA-AS1	ENSG00000247775	FALSE	121090	FALSE			FALSE			3	0	0	0	0
FALSE	77	rs356183	MMRN1	ENSG00000138722	FALSE	164214	FALSE	0.70526	0.144204	FALSE	0.830983	2.38904	3	0	0	0	0	0.0604015
FALSE	77	rs356183	ENSG00000287239	ENSG00000287239	FALSE	279905	FALSE			FALSE			3	0	0	0	0
FALSE	77	rs356183	CCSER1	ENSG00000184305	FALSE	412076	FALSE	0.92691	0.390167	FALSE	0.634966	1.40182	3	0	0	0	0	0.14772
TRUE	78	rs13107325	SLC39A8	ENSG00000138821	TRUE	0	FALSE	0.781894	0.203025	FALSE	0.862875	2.64304	3	0	0.99	1	1	0.0604015
FALSE	78	rs13107325	ENSG00000248161	ENSG00000248161	FALSE	151050	FALSE			FALSE			3	0	0	0	0
FALSE	78	rs13107325	BANK1	ENSG00000153064	FALSE	192740	FALSE	0.851661	0.275419	TRUE	0.96782	4.58778	3	0	0	0	0	0.0604015
FALSE	78	rs13107325	ENSG00000251309	ENSG00000251309	FALSE	230649	FALSE			FALSE			3	0	0	0	0
FALSE	78	rs13107325	ENSG00000260651	ENSG00000260651	FALSE	233289	FALSE			FALSE			3	0	0	0	0
FALSE	78	rs13107325	NFKB1	ENSG00000109320	FALSE	233778	TRUE	0.878627	0.30724	FALSE	0.694894	1.65172	3	0	0	0	0	0.135516
FALSE	78	rs13107325	AF213884.3	ENSG00000238553	FALSE	298323	FALSE			FALSE			3	0	0	0	0
FALSE	79	rs6839635	SLC9B1	ENSG00000164037	TRUE	0	FALSE	0.538095	0.0318074	TRUE	0.976455	5.04816	8	0	0	1	0	0.0604015
FALSE	79	rs6839635	CISD2	ENSG00000145354	FALSE	3414	FALSE	0.879568	0.308269	FALSE	0.97444	4.93898	8	0	0	1	0	0.0604015
FALSE	79	rs6839635	UBE2D3	ENSG00000109332	FALSE	27325	TRUE	0.928904	0.393852	FALSE	0.975304	4.99251	8	0	0	0	0	0.0604015
FALSE	79	rs6839635	snoU13	ENSG00000238948	FALSE	36725	FALSE			FALSE			8	0	0	0	0
FALSE	79	rs6839635	UBE2D3-AS1	ENSG00000246560	FALSE	52122	FALSE			FALSE			8	0	0	0	0
FALSE	79	rs6839635	RNU7-151P	ENSG00000252739	FALSE	59122	FALSE			FALSE			8	0	0	0	0
FALSE	79	rs6839635	ENSG00000286242	ENSG00000286242	FALSE	76340	FALSE			FALSE			8	0	0	0	0
FALSE	79	rs6839635	SLC9B2	ENSG00000164038	FALSE	123647	FALSE	0.745072	0.17294	FALSE	0.96828	4.61411	8	0	0	0	0	0.0604015
FALSE	79	rs6839635	MANBA	ENSG00000109323	FALSE	135227	FALSE	0.190753	-0.213444	FALSE	0.858615	2.60399	8	0	0	0	0	0.156832
FALSE	79	rs6839635	BDH2	ENSG00000164039	FALSE	181371	FALSE	0.30299	-0.134621	FALSE	0.512348	0.954877	8	0	0	0	0	0.0604015
FALSE	79	rs6839635	CENPE	ENSG00000138778	FALSE	209128	FALSE	0.680676	0.127289	FALSE	0.778309	2.0514	8	0	0	0	0	0.0604015
FALSE	79	rs6839635	NFKB1	ENSG00000109320	FALSE	278919	FALSE	0.878627	0.30724	FALSE	0.694894	1.65172	8	0	0	0	0	0.135516
FALSE	79	rs6839635	AF213884.3	ENSG00000238553	FALSE	330254	FALSE			FALSE			8	0	0	0	0
FALSE	79	rs6839635	LINC02428	ENSG00000248740	FALSE	359601	FALSE			FALSE			8	0	0	0	0
FALSE	79	rs6839635	ENSG00000260651	ENSG00000260651	FALSE	394902	FALSE			FALSE			8	0	0	0	0
FALSE	80	rs28521069	LINC02264	ENSG00000229565	TRUE	58898	FALSE			TRUE			2	0	0	0	0
FALSE	80	rs28521069	NDST3	ENSG00000164100	FALSE	104760	TRUE	0.827962	0.248561	FALSE	0.801566	2.18803	2	0	0	0	0	0.14772
FALSE	80	rs28521069	ENSG00000288921	ENSG00000288921	FALSE	114897	FALSE			TRUE			2	0	0	0	0
FALSE	80	rs28521069	LINC01378	ENSG00000236922	FALSE	237670	FALSE			TRUE			2	0	0	0	0
FALSE	80	rs28521069	ENSG00000286269	ENSG00000286269	FALSE	271546	FALSE			TRUE			2	0	0	0	0
FALSE	80	rs28521069	SNHG8	ENSG00000269893	FALSE	349845	FALSE			TRUE			2	0	0	0	0
FALSE	80	rs28521069	PRSS12	ENSG00000164099	FALSE	351180	FALSE	0.583555	0.0631351	FALSE	0.638363	1.41852	2	0	0	0	0	0.0604015
FALSE	80	rs28521069	NT5C3AP1	ENSG00000213492	FALSE	352684	FALSE			TRUE			2	0	0	0	0
FALSE	80	rs28521069	LINC02263	ENSG00000228358	FALSE	516145	FALSE			TRUE			2	0	0	0	0
FALSE	80	rs28521069	LINC02262	ENSG00000224932	FALSE	568202	FALSE			TRUE			2	0	0	0	0
FALSE	81	rs1510136	USP38-DT	ENSG00000250326	TRUE	0	FALSE			FALSE			2	0	0	0	0
FALSE	81	rs1510136	INPP4B	ENSG00000109452	FALSE	102746	TRUE	0.84701	0.270131	TRUE	0.937597	3.61379	2	0	0	0	0	0.0604015
FALSE	81	rs1510136	USP38	ENSG00000170185	FALSE	234739	FALSE	0.819878	0.239732	FALSE	0.625928	1.36907	2	0	0	0	0	0.0604015
FALSE	81	rs1510136	ENSG00000249806	ENSG00000249806	FALSE	289228	FALSE			FALSE			2	0	0	0	0
FALSE	81	rs1510136	ENSG00000250969	ENSG00000250969	FALSE	336115	FALSE			FALSE			2	0	0	0	0
FALSE	81	rs1510136	ENSG00000251248	ENSG00000251248	FALSE	431195	FALSE			FALSE			2	0	0	0	0
FALSE	82	rs61405217	NEK1	ENSG00000137601	TRUE	0	FALSE	0.94031	0.425692	FALSE	0.957285	4.15704	5	0	0	0	0	0.0604015
FALSE	82	rs61405217	ENSG00000289249	ENSG00000289249	FALSE	88078	FALSE			FALSE			5	0	0	0	0
FALSE	82	rs61405217	ENSG00000286302	ENSG00000286302	FALSE	138853	FALSE			FALSE			5	0	0	0	0
FALSE	82	rs61405217	SH3RF1	ENSG00000154447	FALSE	162519	FALSE	0.880454	0.309309	FALSE	0.921478	3.33342	5	0	0	0	0	0.0604015
FALSE	82	rs61405217	CLCN3	ENSG00000109572	FALSE	179158	TRUE	0.978405	0.617884	TRUE	0.978355	5.148	5	0	0	1	0	0.135516
FALSE	82	rs61405217	ENSG00000251171	ENSG00000251171	FALSE	213126	FALSE			FALSE			5	0	0	0	0
FALSE	82	rs61405217	HPF1	ENSG00000056050	FALSE	295995	FALSE	0.48433	-0.00414123	FALSE	0.408497	0.606738	5	0	0	0	0	0.0604015
FALSE	82	rs61405217	AC106878.1	ENSG00000264713	FALSE	351719	FALSE			FALSE			5	0	0	0	0
FALSE	82	rs61405217	ENSG00000287660	ENSG00000287660	FALSE	415578	FALSE			FALSE			5	0	0	0	0
FALSE	82	rs61405217	ENSG00000288003	ENSG00000288003	FALSE	479230	FALSE			FALSE			5	0	0	0	0
FALSE	82	rs61405217	LINC02275	ENSG00000248319	FALSE	484286	FALSE			FALSE			5	0	0	0	0
FALSE	82	rs61405217	ENSG00000287298	ENSG00000287298	FALSE	487942	FALSE			FALSE			5	0	0	0	0
FALSE	82	rs61405217	ENSG00000289508	ENSG00000289508	FALSE	506801	FALSE			FALSE			5	0	0	0	0
FALSE	82	rs61405217	ENSG00000251200	ENSG00000251200	FALSE	512506	FALSE			FALSE			5	0	0	0	0
FALSE	82	rs61405217	ENSG00000249955	ENSG00000249955	FALSE	548269	FALSE			FALSE			5	0	0	0	0
FALSE	82	rs61405217	MFAP3L	ENSG00000198948	FALSE	553122	FALSE	0.633832	0.0973709	FALSE	0.757469	1.93847	5	0	0	0	0
TRUE	83	rs12498839	GPM6A	ENSG00000150625	TRUE	0	TRUE	0.999059	1.4099	TRUE	0.990501	6.27456	2	0	0	1	0	0.14772
FALSE	83	rs12498839	GPM6A-DT	ENSG00000249106	TRUE	0	FALSE			FALSE			2	0	0	0	0
FALSE	83	rs12498839	ENSG00000289392	ENSG00000289392	FALSE	186592	FALSE			FALSE			2	0	0	0	0
FALSE	83	rs12498839	AC110794.1	ENSG00000264130	FALSE	232941	FALSE			FALSE			2	0	0	0	0
FALSE	83	rs12498839	WDR17	ENSG00000150627	FALSE	260699	FALSE	0.933278	0.405237	FALSE	0.589546	1.22994	2	0	0	0	0	0.14772
FALSE	83	rs12498839	SNORA51	ENSG00000201516	FALSE	293021	FALSE			FALSE			2	0	0	0	0
TRUE	84	rs41533650	GPM6A	ENSG00000150625	TRUE	0	TRUE	0.999059	1.4099	TRUE	0.990501	6.27456	4	0	0	1	0	0.14772
FALSE	84	rs41533650	AC110794.1	ENSG00000264130	FALSE	98084	FALSE			FALSE			4	0	0	0	0
FALSE	84	rs41533650	WDR17	ENSG00000150627	FALSE	125842	FALSE	0.933278	0.405237	FALSE	0.589546	1.22994	4	0	0	0	0	0.14772
FALSE	84	rs41533650	GPM6A-DT	ENSG00000249106	FALSE	127810	FALSE			FALSE			4	0	0	0	0
FALSE	84	rs41533650	SNORA51	ENSG00000201516	FALSE	158164	FALSE			FALSE			4	0	0	0	0
FALSE	84	rs41533650	SPATA4	ENSG00000150628	FALSE	244580	FALSE	0.43505	-0.0378503	FALSE	0.538599	1.04618	4	0	0	0	0	0.0604015
FALSE	84	rs41533650	ASB5	ENSG00000164122	FALSE	273674	FALSE	0.123588	-0.273501	FALSE	0.276553	0.153772	4	0	0	0	0	0.0604015
FALSE	85	rs72723227	ENSG00000286254	ENSG00000286254	TRUE	5650	FALSE			FALSE			5	0	0	0	0
FALSE	85	rs72723227	LINC02196	ENSG00000250974	FALSE	15716	FALSE			FALSE			5	0	0	0	0
FALSE	85	rs72723227	ENSG00000285689	ENSG00000285689	FALSE	37785	FALSE			FALSE			5	0	0	0	0
FALSE	85	rs72723227	ENSG00000290510	ENSG00000290510	FALSE	54884	FALSE			FALSE			5	0	0	0	0
FALSE	85	rs72723227	ENSG00000251678	ENSG00000251678	FALSE	109572	FALSE			FALSE			5	0	0	0	0
FALSE	85	rs72723227	LINC02123	ENSG00000250668	FALSE	111979	FALSE			FALSE			5	0	0	0	0
FALSE	85	rs72723227	ENSG00000249638	ENSG00000249638	FALSE	127972	FALSE			FALSE			5	0	0	0	0
FALSE	85	rs72723227	ENSG00000249865	ENSG00000249865	FALSE	132922	FALSE			FALSE			5	0	0	0	0
FALSE	85	rs72723227	LINC02142	ENSG00000223597	FALSE	138108	FALSE			FALSE			5	0	0	0	0
FALSE	85	rs72723227	ADCY2	ENSG00000078295	FALSE	161131	FALSE	0.829623	0.250442	FALSE	0.803235	2.19804	5	0	0	0	0	0.299354
FALSE	85	rs72723227	ENSG00000287790	ENSG00000287790	FALSE	165656	FALSE			FALSE			5	0	0	0	0
FALSE	85	rs72723227	ENSG00000250060	ENSG00000250060	FALSE	346920	FALSE			FALSE			5	0	0	0	0
FALSE	85	rs72723227	LINC02236	ENSG00000251365	FALSE	401887	FALSE			FALSE			5	0	0	0	0
FALSE	85	rs72723227	ENSG00000272071	ENSG00000272071	FALSE	455009	FALSE			FALSE			5	0	0	0	0
FALSE	85	rs72723227	TENT4A	ENSG00000112941	FALSE	477963	FALSE	0.84175	0.263381	TRUE	0.958955	4.21995	5	0	0	0	0	0.129453
FALSE	85	rs72723227	LINC02102	ENSG00000248677	FALSE	527296	FALSE			FALSE			5	0	0	0	0
FALSE	85	rs72723227	SRD5A1	ENSG00000145545	FALSE	560621	TRUE	0.940919	0.426251	FALSE	0.864141	2.65467	5	0	0	0	0
FALSE	85	rs72723227	NSUN2	ENSG00000037474	FALSE	601716	FALSE	0.90454	0.345798	FALSE	0.913995	3.21454	5	0	0	0	0
FALSE	85	rs72723227	LINC01018	ENSG00000250056	FALSE	634719	FALSE			FALSE			5	0	0	0	0
FALSE	85	rs72723227	UBE2QL1	ENSG00000215218	FALSE	738284	FALSE	0.639535	0.101101	FALSE	0.405964	0.600132	5	0	0	0	0
TRUE	86	rs10035564	HCN1	ENSG00000164588	TRUE	2146	TRUE	0.997785	1.18869	TRUE	0.997755	7.61925	2	0	0	0	0	0.579771
FALSE	86	rs10035564	ENSG00000287540	ENSG00000287540	FALSE	24374	FALSE			FALSE			2	0	0	0	0
FALSE	86	rs10035564	ENSG00000248148	ENSG00000248148	FALSE	154155	FALSE			FALSE			2	0	0	0	0
FALSE	86	rs10035564	ENSG00000272335	ENSG00000272335	FALSE	424210	FALSE			FALSE			2	0	0	0	0
FALSE	86	rs10035564	MRPS30	ENSG00000112996	FALSE	432374	FALSE	0.627021	0.0931749	FALSE	0.967647	4.57752	2	0	0	0	0	0.0614532
FALSE	86	rs10035564	MRPS30-DT	ENSG00000251141	FALSE	444025	FALSE			FALSE			2	0	0	0	0
TRUE	87	rs8175378	EMB	ENSG00000170571	TRUE	66717	TRUE	0.976467	0.605057	TRUE	0.982384	5.4847	2	0	0	1	0	0.0614532
FALSE	87	rs8175378	ENSG00000271752	ENSG00000271752	FALSE	333384	FALSE			FALSE			2	0	0	0	0
FALSE	87	rs8175378	PARP8	ENSG00000151883	FALSE	336424	FALSE	0.927076	0.390336	FALSE	0.84336	2.48428	2	0	0	0	0	0.0614532
FALSE	87	rs8175378	ENSG00000289056	ENSG00000289056	FALSE	337596	FALSE			FALSE			2	0	0	0	0
FALSE	88	rs39967	PLK2	ENSG00000145632	TRUE	811	FALSE	0.387043	-0.0714561	FALSE	0.830695	2.3871	3	0	0	0	0	0.129453
FALSE	88	rs39967	GAPT	ENSG00000175857	FALSE	38264	FALSE	0.449391	-0.028171	FALSE	0.911346	3.18071	3	0	0	0	0	0.0614532
FALSE	88	rs39967	MIR548AE2	ENSG00000265699	FALSE	76872	FALSE			FALSE			3	0	0	0	0
FALSE	88	rs39967	LINC02108	ENSG00000250127	FALSE	88396	FALSE			FALSE			3	0	0	0	0
FALSE	88	rs39967	RAB3C	ENSG00000152932	FALSE	129050	TRUE	0.91495	0.364511	TRUE	0.927235	3.41766	3	0	0	0	0	0.15834
FALSE	88	rs39967	ENSG00000248475	ENSG00000248475	FALSE	288410	FALSE			FALSE			3	0	0	0	0
FALSE	88	rs39967	ENSG00000286853	ENSG00000286853	FALSE	307175	FALSE			FALSE			3	0	0	0	0
FALSE	88	rs39967	LINC02101	ENSG00000248132	FALSE	330796	FALSE			FALSE			3	0	0	0	0
FALSE	88	rs39967	snoU13	ENSG00000238899	FALSE	382880	FALSE			FALSE			3	0	0	0	0
FALSE	88	rs39967	LINC02225	ENSG00000249584	FALSE	554009	FALSE			FALSE			3	0	0	0	0
FALSE	88	rs39967	AC116606.1	ENSG00000266864	FALSE	580125	FALSE			FALSE			3	0	0	0	0
TRUE	89	rs7701440	ZSWIM6	ENSG00000130449	TRUE	0	TRUE	0.992248	0.820382	TRUE	0.984342	5.58505	3	0	0	0	0	0.324407
FALSE	89	rs7701440	ENSG00000288936	ENSG00000288936	FALSE	33053	FALSE			FALSE			3	0	0	0	0
FALSE	89	rs7701440	LINC02057	ENSG00000249279	FALSE	60081	FALSE			FALSE			3	0	0	0	0
FALSE	89	rs7701440	SMIM15-AS1	ENSG00000251279	FALSE	132852	FALSE			FALSE			3	0	0	0	0
FALSE	89	rs7701440	AC008836.1	ENSG00000223200	FALSE	192391	FALSE			FALSE			3	0	0	0	0
FALSE	89	rs7701440	SMIM15	ENSG00000188725	FALSE	202424	FALSE	0.691694	0.135229	FALSE	0.960566	4.27856	3	0	0	0	0	0.0614532
FALSE	89	rs7701440	NDUFAF2	ENSG00000164182	FALSE	210361	FALSE	0.614618	0.0849936	FALSE	0.934776	3.55875	3	0	0	0	0	0.0614532
FALSE	89	rs7701440	C5orf64	ENSG00000178722	FALSE	245532	FALSE	0.0730343	-0.339389	FALSE	0.782223	2.07305	3	0	0	0	0
FALSE	89	rs7701440	ENSG00000248529	ENSG00000248529	FALSE	293582	FALSE			FALSE			3	0	0	0	0
FALSE	89	rs7701440	RNU6-913P	ENSG00000212215	FALSE	299253	FALSE			FALSE			3	0	0	0	0
FALSE	89	rs7701440	C5orf64-AS1	ENSG00000251575	FALSE	367882	FALSE			FALSE			3	0	0	0	0
FALSE	90	rs115325222	MEF2C-AS1	ENSG00000248309	TRUE	0	FALSE			FALSE			1	0	0	0	0
FALSE	90	rs115325222	ENSG00000250831	ENSG00000250831	FALSE	13616	FALSE			FALSE			1	0	0	0	0
FALSE	90	rs115325222	LINC02161	ENSG00000250437	FALSE	128288	FALSE			FALSE			1	0	0	0	0
FALSE	90	rs115325222	ENSG00000288740	ENSG00000288740	FALSE	149832	FALSE			FALSE			1	0	0	0	0
FALSE	90	rs115325222	MEF2C	ENSG00000081189	FALSE	548664	TRUE	0.998228	1.2437	TRUE	0.942721	3.747	1	0	0	0	1
FALSE	90	rs115325222	MEF2C-AS2	ENSG00000245864	FALSE	673833	FALSE			FALSE			1	0	0	0	0
FALSE	90	rs115325222	ENSG00000250377	ENSG00000250377	FALSE	757880	FALSE			FALSE			1	0	0	0	0
FALSE	90	rs115325222	ENSG00000250555	ENSG00000250555	FALSE	760062	FALSE			FALSE			1	0	0	0	0
FALSE	90	rs115325222	LINC00461	ENSG00000245526	FALSE	761864	FALSE			FALSE			1	0	0	0	0
FALSE	90	rs115325222	ENSG00000289008	ENSG00000289008	FALSE	766762	FALSE			FALSE			1	0	0	0	0
FALSE	90	rs115325222	ENSG00000271904	ENSG00000271904	FALSE	954224	FALSE			FALSE			1	0	0	0	0
FALSE	91	rs331395	ENSG00000286121	ENSG00000286121	TRUE	0	FALSE			FALSE			2	0	0	0	0
FALSE	91	rs331395	ARRDC3-AS1	ENSG00000281357	FALSE	49712	FALSE			FALSE			2	0	0	0	0
FALSE	91	rs331395	ARRDC3	ENSG00000113369	FALSE	282500	FALSE	0.366279	-0.0862523	FALSE	0.648495	1.45903	2	0	0	0	0	0.0614532
FALSE	91	rs331395	ENSG00000241059	ENSG00000241059	FALSE	309791	FALSE			FALSE			2	0	0	0	0
FALSE	91	rs331395	LUCAT1	ENSG00000248323	FALSE	351270	FALSE			FALSE			2	0	0	0	0
FALSE	91	rs331395	ENSG00000286638	ENSG00000286638	FALSE	383104	FALSE			FALSE			2	0	0	0	0
FALSE	91	rs331395	ENSG00000234292	ENSG00000234292	FALSE	384675	FALSE			FALSE			2	0	0	0	0
FALSE	91	rs331395	RNU4-90P	ENSG00000199643	FALSE	394950	FALSE			FALSE			2	0	0	0	0
FALSE	91	rs331395	ENSG00000251093	ENSG00000251093	FALSE	438746	FALSE			FALSE			2	0	0	0	0
FALSE	91	rs331395	ENSG00000212930	ENSG00000212930	FALSE	441850	FALSE			FALSE			2	0	0	0	0
FALSE	91	rs331395	ADGRV1	ENSG00000164199	FALSE	501380	TRUE	0.932171	0.402475	TRUE	0.968338	4.61516	2	0	0	0	0
FALSE	91	rs331395	ENSG00000285618	ENSG00000285618	FALSE	523347	FALSE			FALSE			2	0	0	0	0
TRUE	92	rs252812	EFNA5	ENSG00000184349	TRUE	0	TRUE	0.995736	0.970159	TRUE	0.98319	5.5245	1	0	0	0	0	0.0614532
FALSE	92	rs252812	ENSG00000249959	ENSG00000249959	FALSE	300618	FALSE			FALSE			1	0	0	0	0
FALSE	92	rs252812	LINC01950	ENSG00000251027	FALSE	387722	FALSE			FALSE			1	0	0	0	0
TRUE	93	rs35164357	MAN2A1	ENSG00000112893	TRUE	0	TRUE	0.988649	0.748106	TRUE	0.982327	5.4818	1	0	0	1	0	0.15834
FALSE	93	rs35164357	LINC01848	ENSG00000254106	FALSE	73955	FALSE			FALSE			1	0	0	0	0
FALSE	93	rs35164357	MAN2A1-DT	ENSG00000271849	FALSE	120898	FALSE			FALSE			1	0	0	0	0
FALSE	93	rs35164357	AC012603.1	ENSG00000266090	FALSE	123535	FALSE			FALSE			1	0	0	0	0
FALSE	93	rs35164357	ENSG00000248440	ENSG00000248440	FALSE	310119	FALSE			FALSE			1	0	0	0	0
FALSE	93	rs35164357	ENSG00000248876	ENSG00000248876	FALSE	337641	FALSE			FALSE			1	0	0	0	0
FALSE	93	rs35164357	ENSG00000251367	ENSG00000251367	FALSE	341275	FALSE			FALSE			1	0	0	0	0
FALSE	94	rs10117	ENSG00000289155	ENSG00000289155	TRUE	0	FALSE			FALSE			11	0	0	0	0
FALSE	94	rs10117	ETF1	ENSG00000120705	FALSE	429	FALSE	0.955759	0.477271	FALSE	0.992171	6.45058	11	0	0	0	0	0.129453
FALSE	94	rs10117	HSPA9	ENSG00000113013	FALSE	10091	FALSE	0.960354	0.4993	TRUE	0.992747	6.53963	11	0	0	0	0	0.0614532
FALSE	94	rs10117	SNORD63	ENSG00000222937	FALSE	15305	FALSE			FALSE			11	0	0	0	0
FALSE	94	rs10117	SNORD63	ENSG00000206989	FALSE	17378	FALSE			FALSE			11	0	0	0	0
FALSE	94	rs10117	CTNNA1	ENSG00000044115	FALSE	67302	FALSE	0.424972	-0.0452034	FALSE	0.854413	2.56411	11	0	0	0	0	0.0614532
FALSE	94	rs10117	EGR1	ENSG00000120738	FALSE	74362	TRUE	0.999114	1.41203	FALSE	0.970813	4.7738	11	0	0	0	0	0.0614532
FALSE	94	rs10117	ENSG00000289267	ENSG00000289267	FALSE	78987	FALSE			FALSE			11	0	0	0	0
FALSE	94	rs10117	snoU13	ENSG00000238745	FALSE	79814	FALSE			FALSE			11	0	0	0	0
FALSE	94	rs10117	REEP2	ENSG00000132563	FALSE	96696	FALSE	0.884662	0.315305	FALSE	0.976743	5.05301	11	0	0	0	0	0.377911
FALSE	94	rs10117	KDM3B	ENSG00000120733	FALSE	106637	FALSE	0.902159	0.341305	FALSE	0.971965	4.82717	11	0	0	0	0	0.324407
FALSE	94	rs10117	FAM53C	ENSG00000120709	FALSE	193936	FALSE	0.891805	0.326197	FALSE	0.955846	4.10025	11	0	0	0	0	0.0614532
FALSE	94	rs10117	ENSG00000249971	ENSG00000249971	FALSE	194024	FALSE			FALSE			11	0	0	0	0
FALSE	94	rs10117	CTNNA1-AS1	ENSG00000253404	FALSE	200769	FALSE			FALSE			11	0	0	0	0
FALSE	94	rs10117	CDC25C	ENSG00000158402	FALSE	205310	FALSE	0.0653378	-0.351535	FALSE	0.666628	1.52653	11	0	0	0	0	0.0614532
FALSE	94	rs10117	GFRA3	ENSG00000146013	FALSE	269044	FALSE	0.0605759	-0.3604	FALSE	0.867135	2.68573	11	0	0	0	0	0.0614532
FALSE	94	rs10117	LRRTM2	ENSG00000146006	FALSE	325256	FALSE	0.776689	0.198395	FALSE	0.707616	1.7084	11	0	0	0	0	0.15834
FALSE	94	rs10117	CDC23	ENSG00000094880	FALSE	330322	FALSE	0.436047	-0.0370841	FALSE	0.519084	0.97711	11	0	0	0	0	0.129453
FALSE	95	rs9687282	ENSG00000249526	ENSG00000249526	TRUE	0	FALSE			FALSE			48	0	0	0	0
FALSE	95	rs9687282	CXXC5	ENSG00000171604	FALSE	10135	FALSE	0.989646	0.767236	FALSE	0.967417	4.56844	48	0	0	0	0	0.15834
FALSE	95	rs9687282	RNU6-236P	ENSG00000200756	FALSE	23968	FALSE			FALSE			48	0	0	0	0
FALSE	95	rs9687282	CXXC5-AS1	ENSG00000250635	FALSE	44289	FALSE			FALSE			48	0	0	0	0
FALSE	95	rs9687282	PSD2-AS1	ENSG00000249131	FALSE	46934	FALSE			FALSE			48	0	0	0	0
FALSE	95	rs9687282	ENSG00000272255	ENSG00000272255	FALSE	49015	FALSE			FALSE			48	0	0	0	0
FALSE	95	rs9687282	UBE2D2	ENSG00000131508	FALSE	65583	FALSE	0.855869	0.280059	FALSE	0.721087	1.76306	48	0	0	0	0	0.0614532
FALSE	95	rs9687282	ENSG00000251387	ENSG00000251387	FALSE	78511	FALSE			FALSE			48	0	0	0	0
FALSE	95	rs9687282	ENSG00000271792	ENSG00000271792	FALSE	81288	FALSE			FALSE			48	0	0	0	0
FALSE	95	rs9687282	PSD2	ENSG00000146005	FALSE	101791	FALSE	0.61938	0.0880067	FALSE	0.566864	1.14451	48	0	0	0	0	0.15834
FALSE	95	rs9687282	NRG2	ENSG00000158458	FALSE	152762	FALSE	0.813344	0.232085	FALSE	0.761787	1.96071	48	0	0	0	0	0.299354
FALSE	95	rs9687282	ENSG00000250692	ENSG00000250692	FALSE	154273	FALSE			FALSE			48	0	0	0	0
FALSE	95	rs9687282	ENSG00000286403	ENSG00000286403	FALSE	182643	FALSE			FALSE			48	0	0	0	0
FALSE	95	rs9687282	STING1	ENSG00000184584	FALSE	211082	FALSE	0.265504	-0.160466	FALSE	0.626274	1.37014	48	0	0	0	0	0.0614532
FALSE	95	rs9687282	SMIM33	ENSG00000283288	FALSE	220317	FALSE			FALSE			48	0	0	0	0	0.0614532
FALSE	95	rs9687282	AC138517.1	ENSG00000269071	FALSE	221096	FALSE			FALSE			48	0	0	0	0	0.0614532
FALSE	95	rs9687282	ECSCR	ENSG00000249751	FALSE	231274	FALSE	0.529347	0.026707	FALSE	0.37931	0.512612	48	0	0	0	0	0.0614532
FALSE	95	rs9687282	RNU5B-4P	ENSG00000200378	FALSE	289896	FALSE			FALSE			48	0	0	0	0
FALSE	95	rs9687282	DNAJC18	ENSG00000170464	FALSE	293422	FALSE	0.761406	0.185814	FALSE	0.405619	0.598658	48	0	0	0	0	0.0614532
FALSE	95	rs9687282	SPATA24	ENSG00000170469	FALSE	333824	FALSE	0.397841	-0.0641436	FALSE	0.375396	0.499699	48	0	0	0	0	0.0614532
FALSE	95	rs9687282	PROB1	ENSG00000228672	FALSE	342809	FALSE	0.649723	0.107767	FALSE	0.659145	1.49628	48	0	0	0	0	0.0614532
FALSE	95	rs9687282	MZB1	ENSG00000170476	FALSE	347832	FALSE	0.714396	0.149987	FALSE	0.643198	1.4384	48	0	0	0	0	0.0614532
FALSE	95	rs9687282	SLC23A1	ENSG00000170482	FALSE	353360	FALSE	0.429679	-0.0411574	FALSE	0.446952	0.728754	48	0	0	0	0	0.0614532
FALSE	95	rs9687282	PAIP2	ENSG00000120727	FALSE	368193	FALSE	0.794906	0.214286	FALSE	0.448794	0.735924	48	0	0	0	0	0.0614532
FALSE	95	rs9687282	ENSG00000272742	ENSG00000272742	FALSE	368196	FALSE			FALSE			48	0	0	0	0
FALSE	95	rs9687282	MALINC1	ENSG00000245146	FALSE	377295	FALSE			FALSE			48	0	0	0	0
FALSE	95	rs9687282	MATR3	ENSG00000015479	FALSE	406236	FALSE	0.758749	0.183375	FALSE	0.559438	1.11832	48	0	0	0	0	0.129453
FALSE	95	rs9687282	MATR3	ENSG00000280987	FALSE	406242	FALSE			FALSE			48	0	0	0	0	0.129453
FALSE	95	rs9687282	PURA	ENSG00000185129	FALSE	413760	FALSE	0.956312	0.481107	FALSE	0.838524	2.45081	48	0	0	0	0	0.174531
FALSE	95	rs9687282	IGIP	ENSG00000182700	FALSE	431920	FALSE	0.597231	0.0732362	FALSE			48	0	0	0	0	0.0614532
FALSE	95	rs9687282	SIL1	ENSG00000120725	FALSE	444356	FALSE	0.371262	-0.0831083	FALSE	0.644465	1.44211	48	0	0	0	0	0.0614532
FALSE	95	rs9687282	SNHG4	ENSG00000281398	FALSE	453014	FALSE			FALSE			48	0	0	0	0
FALSE	95	rs9687282	SNORA74A	ENSG00000200959	FALSE	458935	FALSE			FALSE			48	0	0	0	0
FALSE	95	rs9687282	SNORA74	ENSG00000252213	FALSE	461593	FALSE			FALSE			48	0	0	0	0
FALSE	95	rs9687282	ENSG00000254363	ENSG00000254363	FALSE	463302	FALSE			FALSE			48	0	0	0	0
FALSE	95	rs9687282	CYSTM1	ENSG00000120306	FALSE	481139	FALSE	0.300055	-0.136712	FALSE	0.755397	1.92619	48	0	0	0	0	0.0614532
FALSE	95	rs9687282	AC011379.1	ENSG00000264890	FALSE	501685	FALSE			FALSE			48	0	0	0	0
FALSE	95	rs9687282	ENSG00000250069	ENSG00000250069	FALSE	506146	FALSE			FALSE			48	0	0	0	0
FALSE	95	rs9687282	RNU6-572P	ENSG00000252533	FALSE	516076	FALSE			FALSE			48	0	0	0	0
FALSE	95	rs9687282	PFDN1	ENSG00000113068	FALSE	551018	FALSE	0.818328	0.238157	FALSE	0.840942	2.46634	48	0	0	0	0	0.0614532
FALSE	95	rs9687282	HBEGF	ENSG00000113070	FALSE	638826	FALSE	0.021041	-0.50172	FALSE	0.229866	-0.0239323	48	0	0	0	0	0.0614532
FALSE	95	rs9687282	ENSG00000253965	ENSG00000253965	FALSE	653851	FALSE			FALSE			48	0	0	0	0
FALSE	95	rs9687282	SLC4A9	ENSG00000113073	FALSE	666177	FALSE	0.490089	3.84e-05	FALSE	0.952449	3.99825	48	0	0	0	0	0.0614532
FALSE	95	rs9687282	ANKHD1-DT	ENSG00000249637	FALSE	676874	FALSE			FALSE			48	0	0	0	0
FALSE	95	rs9687282	ENSG00000249593	ENSG00000249593	FALSE	686710	FALSE			FALSE			48	0	0	0	0
FALSE	95	rs9687282	RNU4-14P	ENSG00000222790	FALSE	703306	FALSE			FALSE			48	0	0	0	0
FALSE	95	rs9687282	ANKHD1	ENSG00000131503	FALSE	707797	FALSE	0.855205	0.279233	FALSE	0.926314	3.40598	48	0	0	0	0	0.129453
FALSE	95	rs9687282	ANKHD1-EIF4EBP3	ENSG00000254996	FALSE	707891	FALSE			FALSE			48	0	0	0	0
FALSE	95	rs9687282	CTNNA1	ENSG00000044115	FALSE	802879	FALSE	0.424972	-0.0452034	FALSE	0.854413	2.56411	48	0	0	0	0	0.0614532
FALSE	95	rs9687282	SNORD45	ENSG00000200051	FALSE	833335	FALSE			FALSE			48	0	0	0	0
FALSE	95	rs9687282	SRA1	ENSG00000213523	FALSE	843323	FALSE	0.487874	-0.00157853	FALSE	0.896091	2.98369	48	0	0	0	0	0.0614532
FALSE	95	rs9687282	EIF4EBP3	ENSG00000243056	FALSE	853645	FALSE	0.641528	0.102396	FALSE			48	0	0	0	0	0.0614532
FALSE	95	rs9687282	LRRTM2	ENSG00000146006	FALSE	862545	FALSE	0.776689	0.198395	FALSE	0.707616	1.7084	48	0	0	0	0	0.15834
FALSE	95	rs9687282	CTNNA1-AS1	ENSG00000253404	FALSE	984604	FALSE			FALSE			48	0	0	0	0
FALSE	95	rs9687282	snoU13	ENSG00000238745	FALSE	1114331	FALSE			FALSE			48	0	0	0	0
FALSE	95	rs9687282	HSPA9	ENSG00000113013	FALSE	1162238	FALSE	0.960354	0.4993	TRUE	0.992747	6.53963	48	0	0	0	0	0.0614532
FALSE	95	rs9687282	SNORD63	ENSG00000206989	FALSE	1176803	FALSE			FALSE			48	0	0	0	0
FALSE	95	rs9687282	SNORD63	ENSG00000222937	FALSE	1178874	FALSE			FALSE			48	0	0	0	0
FALSE	95	rs9687282	ENSG00000289155	ENSG00000289155	FALSE	1193670	FALSE			FALSE			48	0	0	0	0
FALSE	95	rs9687282	ETF1	ENSG00000120705	FALSE	1194677	FALSE	0.955759	0.477271	FALSE	0.992171	6.45058	48	0	0	0	0	0.129453
FALSE	95	rs9687282	EGR1	ENSG00000120738	FALSE	1268610	TRUE	0.999114	1.41203	FALSE	0.970813	4.7738	48	0	0	0	0	0.0614532
FALSE	95	rs9687282	ENSG00000289267	ENSG00000289267	FALSE	1273235	FALSE			FALSE			48	0	0	0	0
FALSE	95	rs9687282	REEP2	ENSG00000132563	FALSE	1290944	FALSE	0.884662	0.315305	FALSE	0.976743	5.05301	48	0	0	0	0	0.377911
FALSE	95	rs9687282	KDM3B	ENSG00000120733	FALSE	1300885	FALSE	0.902159	0.341305	FALSE	0.971965	4.82717	48	0	0	0	0	0.324407
FALSE	95	rs9687282	FAM53C	ENSG00000120709	FALSE	1388184	FALSE	0.891805	0.326197	FALSE	0.955846	4.10025	48	0	0	0	0	0.0614532
FALSE	95	rs9687282	ENSG00000249971	ENSG00000249971	FALSE	1388272	FALSE			FALSE			48	0	0	0	0
FALSE	95	rs9687282	CDC25C	ENSG00000158402	FALSE	1399558	FALSE	0.0653378	-0.351535	FALSE	0.666628	1.52653	48	0	0	0	0	0.0614532
FALSE	95	rs9687282	GFRA3	ENSG00000146013	FALSE	1463292	FALSE	0.0605759	-0.3604	FALSE	0.867135	2.68573	48	0	0	0	0	0.0614532
FALSE	95	rs9687282	CDC23	ENSG00000094880	FALSE	1524570	FALSE	0.436047	-0.0370841	FALSE	0.519084	0.97711	48	0	0	0	0	0.129453
FALSE	95	rs9687282	KIF20A	ENSG00000112984	FALSE	1550190	FALSE	0.059856	-0.361456	FALSE	0.209545	-0.111239	48	0	0	0	0	0.0614532
FALSE	95	rs9687282	BRD8	ENSG00000112983	FALSE	1558960	FALSE	0.86495	0.289992	FALSE	0.6763	1.5744	48	0	0	0	0	0.0614532
FALSE	95	rs9687282	NME5	ENSG00000112981	FALSE	1598470	FALSE	0.327132	-0.116078	FALSE	0.56767	1.14889	48	0	0	0	0	0.0614532
FALSE	95	rs9687282	RNU6-888P	ENSG00000199880	FALSE	1614802	FALSE			FALSE			48	0	0	0	0
FALSE	95	rs9687282	RNU6-460P	ENSG00000212460	FALSE	1621233	FALSE			FALSE			48	0	0	0	0
FALSE	95	rs9687282	snoU13	ENSG00000238605	FALSE	1622609	FALSE			FALSE			48	0	0	0	0
FALSE	95	rs9687282	WNT8A	ENSG00000061492	FALSE	1645548	FALSE	0.0727021	-0.340023	FALSE	0.363882	0.466343	48	0	0	0	0	0.15834
FALSE	95	rs9687282	RNU6-1148P	ENSG00000222924	FALSE	1668455	FALSE			FALSE			48	0	0	0	0
FALSE	95	rs9687282	FAM13B	ENSG00000031003	FALSE	1685952	FALSE	0.812569	0.23153	FALSE	0.643601	1.43891	48	0	0	0	0
FALSE	95	rs9687282	ENSG00000250260	ENSG00000250260	FALSE	1697934	FALSE			FALSE			48	0	0	0	0
FALSE	95	rs9687282	FAM13B-AS1	ENSG00000246323	FALSE	1700647	FALSE			FALSE			48	0	0	0	0
FALSE	95	rs9687282	AC106753.1	ENSG00000266475	FALSE	1757355	FALSE			FALSE			48	0	0	0	0
FALSE	95	rs9687282	PKD2L2	ENSG00000078795	FALSE	1795166	FALSE	0.477796	-0.00780007	FALSE	0.549882	1.08342	48	0	0	0	0
FALSE	95	rs9687282	PKD2L2-DT	ENSG00000250159	FALSE	1848519	FALSE			FALSE			48	0	0	0	0
FALSE	95	rs9687282	MYOT	ENSG00000120729	FALSE	1850062	FALSE	0.475415	-0.00923043	FALSE	0.868229	2.69677	48	0	0	0	0
FALSE	95	rs9687282	NPY6R	ENSG00000226306	FALSE	1927158	FALSE			FALSE			48	0	0	0	0
FALSE	95	rs9687282	ENSG00000270697	ENSG00000270697	FALSE	1975977	FALSE			FALSE			48	0	0	0	0
FALSE	95	rs9687282	ENSG00000287067	ENSG00000287067	FALSE	1977173	FALSE			FALSE			48	0	0	0	0
FALSE	95	rs9687282	HNRNPA0	ENSG00000177733	FALSE	1983550	FALSE	0.913843	0.362236	FALSE	0.63629	1.40814	48	0	0	0	0
FALSE	95	rs9687282	KLHL3	ENSG00000146021	FALSE	2001824	FALSE	0.837542	0.258603	FALSE	0.601117	1.27318	48	0	0	0	0
FALSE	95	rs9687282	MIR874	ENSG00000216009	FALSE	2090264	FALSE			FALSE			48	0	0	0	0
FALSE	95	rs9687282	SPOCK1	ENSG00000152377	FALSE	2139534	FALSE	0.976523	0.60518	FALSE	0.902654	3.0566	48	0	0	0	0
FALSE	95	rs9687282	AC106775.1	ENSG00000221612	FALSE	2204392	FALSE			FALSE			48	0	0	0	0
FALSE	96	rs10069930	PCDHA2	ENSG00000204969	TRUE	0	FALSE	0.815559	0.234336	FALSE	0.988084	5.92851	51	0	0	1	0	0.377911
FALSE	96	rs10069930	PCDHA1	ENSG00000204970	TRUE	0	FALSE	0.523367	0.0219674	TRUE	0.988717	6.05919	51	0	0.00713366	0	0	0.377911
FALSE	96	rs10069930	PCDHA3	ENSG00000255408	TRUE	0	FALSE	0.496456	0.00409428	FALSE	0.987968	5.91101	51	0	0	0	0	0.377911
FALSE	96	rs10069930	ENSG00000279726	ENSG00000279726	TRUE	0	FALSE			FALSE			51	0	0	0	0
FALSE	96	rs10069930	PCDHA4	ENSG00000204967	FALSE	3406	TRUE	0.857198	0.281613	FALSE	0.987853	5.88862	51	0	0	0	0	0.377911
FALSE	96	rs10069930	PCDHA5	ENSG00000204965	FALSE	17973	FALSE	0.618051	0.0874404	FALSE	0.986299	5.72949	51	0	0	0	0	0.377911
FALSE	96	rs10069930	PCDHA6	ENSG00000081842	FALSE	24347	FALSE	0.606645	0.0797767	FALSE	0.986069	5.72391	51	0	0	0	0	0.377911
FALSE	96	rs10069930	PCDHA7	ENSG00000204963	FALSE	30753	FALSE	0.459358	-0.0205375	FALSE	0.984572	5.59617	51	0	0	0	0
FALSE	96	rs10069930	PCDHA8	ENSG00000204962	FALSE	37556	FALSE	0.468715	-0.0140413	FALSE	0.984284	5.5843	51	0	0	1	0	0.377911
FALSE	96	rs10069930	PCDHA9	ENSG00000204961	FALSE	44141	FALSE	0.582171	0.0622045	FALSE	0.983593	5.55694	51	0	0	0	0	0.377911
FALSE	96	rs10069930	ENSG00000278907	ENSG00000278907	FALSE	45474	FALSE			FALSE			51	0	0	0	0
FALSE	96	rs10069930	PCDHA10	ENSG00000250120	FALSE	52252	FALSE	0.576633	0.0583801	FALSE	0.983939	5.57402	51	0	0	0	0	0.377911
FALSE	96	rs10069930	AC005609.1	ENSG00000249034	FALSE	57125	FALSE			FALSE			51	0	0	0	0	0.0614532
FALSE	96	rs10069930	PCDHA14	ENSG00000249504	FALSE	57593	FALSE			FALSE			51	0	0	0	0
FALSE	96	rs10069930	ENSG00000278946	ENSG00000278946	FALSE	63882	FALSE			FALSE			51	0	0	0	0
FALSE	96	rs10069930	PCDHA11	ENSG00000249158	FALSE	64552	FALSE	0.63732	0.0998552	FALSE	0.984514	5.59612	51	0	0	0	0	0.377911
FALSE	96	rs10069930	ENSG00000292256	ENSG00000292256	FALSE	70350	FALSE			FALSE			51	0	0	0	0
FALSE	96	rs10069930	PCDHA12	ENSG00000251664	FALSE	71671	FALSE	0.463344	-0.0181818	FALSE	0.984457	5.59451	51	0	0	0	0	0.377911
FALSE	96	rs10069930	ENSG00000278915	ENSG00000278915	FALSE	71715	FALSE			FALSE			51	0	0	0	0
FALSE	96	rs10069930	ENSG00000278901	ENSG00000278901	FALSE	74442	FALSE			FALSE			51	0	0	0	0
FALSE	96	rs10069930	PCDHA13	ENSG00000239389	FALSE	78493	FALSE	0.433056	-0.0391266	FALSE	0.984687	5.60395	51	0	0	0	0	0.377911
FALSE	96	rs10069930	ZMAT2	ENSG00000146007	FALSE	96945	FALSE	0.620044	0.0884289	FALSE	0.979736	5.27571	51	0	0	0	0	0.0614532
FALSE	96	rs10069930	HARS2	ENSG00000112855	FALSE	104326	FALSE	0.405094	-0.0588993	FALSE	0.979909	5.29169	51	0	0	0	0	0.174531
FALSE	96	rs10069930	HARS1	ENSG00000170445	FALSE	112094	FALSE	0.852769	0.276607	FALSE	0.979449	5.24839	51	0	0	0	0	0.0614532
FALSE	96	rs10069930	PCDHAC1	ENSG00000248383	FALSE	122668	FALSE	0.531395	0.0276971	FALSE	0.986241	5.72711	51	0	0	0	0	0.174531
FALSE	96	rs10069930	WDR55	ENSG00000120314	FALSE	129507	FALSE	0.740919	0.169595	FALSE	0.977779	5.12366	51	0	0	0	0	0.0614532
FALSE	96	rs10069930	DND1	ENSG00000256453	FALSE	130055	FALSE	0.814009	0.23277	FALSE			51	0	0	0	0	0.15834
FALSE	96	rs10069930	IK	ENSG00000113141	FALSE	141151	FALSE	0.742082	0.170428	FALSE	0.979794	5.28281	51	0	0	0	0	0.0614532
FALSE	96	rs10069930	MIR3655	ENSG00000264052	FALSE	155705	FALSE			FALSE			51	0	0	0	0
FALSE	96	rs10069930	NDUFA2	ENSG00000131495	FALSE	155860	FALSE	0.274086	-0.154941	FALSE	0.977319	5.09157	51	0	0	0	0	0.0614532
FALSE	96	rs10069930	TMCO6	ENSG00000113119	FALSE	158223	FALSE	0.516334	0.0176378	FALSE	0.975419	4.9981	51	0	0	0	0	0.0614532
FALSE	96	rs10069930	ENSG00000279028	ENSG00000279028	FALSE	162581	FALSE			FALSE			51	0	0	0	0
FALSE	96	rs10069930	PCDHAC2	ENSG00000243232	FALSE	162839	FALSE	0.732115	0.163049	FALSE	0.947787	3.85776	51	0	0	0	0	0.377911
FALSE	96	rs10069930	CD14	ENSG00000170458	FALSE	169931	FALSE	0.279125	-0.151826	FALSE	0.881124	2.81806	51	0	0	0	0	0.0614532
FALSE	96	rs10069930	ENSG00000283602	ENSG00000283602	FALSE	209061	FALSE			FALSE			51	0	0	0	0
FALSE	96	rs10069930	ENSG00000283155	ENSG00000283155	FALSE	211508	FALSE			FALSE			51	0	0	0	0
FALSE	96	rs10069930	SNORA27	ENSG00000200235	FALSE	223839	FALSE			FALSE			51	0	0	0	0
FALSE	96	rs10069930	SLC35A4	ENSG00000176087	FALSE	234531	FALSE	0.755869	0.181341	FALSE	0.515284	0.964641	51	0	0	0	0	0.0614532
FALSE	96	rs10069930	ENSG00000288892	ENSG00000288892	FALSE	236362	FALSE			FALSE			51	0	0	0	0
FALSE	96	rs10069930	APBB3	ENSG00000113108	FALSE	238850	FALSE	0.790698	0.210468	FALSE	0.48604	0.866183	51	0	0	0	0	0.15834
FALSE	96	rs10069930	PCDHB1-AS1	ENSG00000279047	FALSE	242629	FALSE			FALSE			51	0	0	0	0
FALSE	96	rs10069930	SRA1	ENSG00000213523	FALSE	245954	FALSE	0.487874	-0.00157853	FALSE	0.896091	2.98369	51	0	0	0	0	0.0614532
FALSE	96	rs10069930	PCDHB1	ENSG00000171815	FALSE	247743	FALSE	0.337542	-0.107952	FALSE	0.870128	2.71842	51	0	0	0	0	0.0614532
FALSE	96	rs10069930	EIF4EBP3	ENSG00000243056	FALSE	254055	FALSE	0.641528	0.102396	FALSE			51	0	0	0	0	0.0614532
FALSE	96	rs10069930	ANKHD1-EIF4EBP3	ENSG00000254996	FALSE	254062	FALSE			FALSE			51	0	0	0	0
FALSE	96	rs10069930	ANKHD1	ENSG00000131503	FALSE	263775	FALSE	0.855205	0.279233	FALSE	0.926314	3.40598	51	0	0	0	0	0.129453
FALSE	96	rs10069930	ENSG00000279558	ENSG00000279558	FALSE	274438	FALSE			FALSE			51	0	0	0	0
FALSE	96	rs10069930	SNORD45	ENSG00000200051	FALSE	276203	FALSE			FALSE			51	0	0	0	0
FALSE	96	rs10069930	PCDHB2	ENSG00000112852	FALSE	290975	FALSE	0.386379	-0.0720062	FALSE	0.946232	3.81975	51	0	0	0	0	0.0614532
FALSE	96	rs10069930	ENSG00000272154	ENSG00000272154	FALSE	296610	FALSE			FALSE			51	0	0	0	0
FALSE	96	rs10069930	PCDHB3	ENSG00000113205	FALSE	296841	FALSE	0.459081	-0.0207649	FALSE	0.946865	3.83319	51	0	0	0	0	0.0614532
FALSE	96	rs10069930	ENSG00000272108	ENSG00000272108	FALSE	315046	FALSE			FALSE			51	0	0	0	0
FALSE	96	rs10069930	PCDHB4	ENSG00000081818	FALSE	318184	FALSE	0.654097	0.111048	FALSE	0.923666	3.35891	51	0	0	0	0	0.0614532
FALSE	96	rs10069930	PCDHB5	ENSG00000113209	FALSE	331572	FALSE	0.523699	0.0222832	FALSE	0.898682	3.01232	51	0	0	0	0	0.0614532
FALSE	96	rs10069930	ENSG00000280029	ENSG00000280029	FALSE	333049	FALSE			FALSE			51	0	0	0	0
FALSE	96	rs10069930	PCDHB6	ENSG00000113211	FALSE	346422	FALSE	0.754873	0.180467	FALSE	0.645962	1.44876	51	0	0	0	0	0.0614532
FALSE	96	rs10069930	PCDHB17P	ENSG00000255622	FALSE	352361	FALSE	0.372425	-0.0821945	FALSE	0.846008	2.5049	51	0	0	0	0
FALSE	96	rs10069930	ENSG00000290893	ENSG00000290893	FALSE	352361	FALSE			FALSE			51	0	0	0	0
FALSE	96	rs10069930	ENSG00000280336	ENSG00000280336	FALSE	364596	FALSE			FALSE			51	0	0	0	0
FALSE	96	rs10069930	PCDHB7	ENSG00000113212	FALSE	369009	FALSE	0.553931	0.0431446	FALSE	0.928156	3.43524	51	0	0	0	0	0.0614532
FALSE	96	rs10069930	PCDHB8	ENSG00000120322	FALSE	374155	FALSE	0.574031	0.0568061	FALSE	0.886823	2.87814	51	0	0	0	0	0.0614532
FALSE	96	rs10069930	ENSG00000279472	ENSG00000279472	FALSE	374214	FALSE			FALSE			51	0	0	0	0
FALSE	96	rs10069930	PCDHB16	ENSG00000272674	FALSE	378746	FALSE			FALSE			51	0	0	0	0	0.0614532
FALSE	96	rs10069930	ENSG00000279068	ENSG00000279068	FALSE	378768	FALSE			FALSE			51	0	0	0	0
FALSE	96	rs10069930	ENSG00000278936	ENSG00000278936	FALSE	379760	FALSE			FALSE			51	0	0	0	0
FALSE	96	rs10069930	PCDHB9	ENSG00000177839	FALSE	383485	FALSE			FALSE			51	0	0	0	0	0.15834
FALSE	96	rs10069930	ENSG00000279375	ENSG00000279375	FALSE	387956	FALSE			FALSE			51	0	0	0	0
FALSE	96	rs10069930	PCDHB10	ENSG00000120324	FALSE	388710	FALSE	0.751717	0.178009	FALSE	0.791779	2.13167	51	0	0	0	0	0.0614532
FALSE	96	rs10069930	PCDHB11	ENSG00000197479	FALSE	395967	FALSE	0.470709	-0.0128708	FALSE	0.893155	2.94917	51	0	0	0	0	0.0614532
FALSE	96	rs10069930	ANKHD1-DT	ENSG00000249637	FALSE	402171	FALSE			FALSE			51	0	0	0	0
FALSE	96	rs10069930	PCDHB12	ENSG00000120328	FALSE	405053	FALSE	0.462846	-0.0183821	FALSE	0.66991	1.54367	51	0	0	0	0	0.0614532
FALSE	96	rs10069930	RNU4-14P	ENSG00000222790	FALSE	406187	FALSE			FALSE			51	0	0	0	0
FALSE	96	rs10069930	PCDHB13	ENSG00000187372	FALSE	410275	FALSE	0.352658	-0.097078	FALSE	0.790225	2.12253	51	0	0	0	0	0.0614532
FALSE	96	rs10069930	PCDHB14	ENSG00000120327	FALSE	419699	FALSE	0.686545	0.131717	FALSE	0.826665	2.3543	51	0	0	0	0	0.0614532
FALSE	96	rs10069930	ENSG00000279983	ENSG00000279983	FALSE	419728	FALSE			FALSE			51	0	0	0	0
FALSE	96	rs10069930	SLC4A9	ENSG00000113073	FALSE	428490	FALSE	0.490089	3.84e-05	FALSE	0.952449	3.99825	51	0	0	0	0	0.0614532
FALSE	96	rs10069930	PCDHB18P	ENSG00000290894	FALSE	430689	FALSE			FALSE			51	0	0	0	0
FALSE	96	rs10069930	PCDHB18P	ENSG00000146001	FALSE	430907	FALSE			FALSE			51	0	0	0	0
FALSE	96	rs10069930	PCDHB19P	ENSG00000262096	FALSE	436275	FALSE			FALSE			51	0	0	0	0
FALSE	96	rs10069930	ENSG00000290895	ENSG00000290895	FALSE	436473	FALSE			FALSE			51	0	0	0	0
FALSE	96	rs10069930	PCDHB15	ENSG00000113248	FALSE	441747	FALSE	0.442193	-0.0330706	FALSE	0.90818	3.13702	51	0	0	0	0	0.0614532
FALSE	96	rs10069930	ENSG00000253965	ENSG00000253965	FALSE	445837	FALSE			FALSE			51	0	0	0	0
FALSE	96	rs10069930	TAF7	ENSG00000178913	FALSE	456236	FALSE	0.722093	0.155095	FALSE	0.901675	3.04065	51	0	0	0	0	0.0614532
FALSE	96	rs10069930	HBEGF	ENSG00000113070	FALSE	457028	FALSE	0.021041	-0.50172	FALSE	0.229866	-0.0239323	51	0	0	0	0	0.0614532
FALSE	98	rs11167659	MFAP3	ENSG00000037749	TRUE	0	FALSE	0.764175	0.187662	TRUE	0.984745	5.60586	5	0	0	0	0	0.0614532
FALSE	98	rs11167659	AC010295.1	ENSG00000251710	FALSE	36839	FALSE			FALSE			5	0	0	0	0
FALSE	98	rs11167659	GALNT10	ENSG00000164574	FALSE	60512	FALSE	0.611462	0.0831129	FALSE	0.969835	4.72242	5	0	0	0	0	0.0614532
FALSE	98	rs11167659	FAM114A2	ENSG00000055147	FALSE	91282	FALSE	0.715227	0.150751	FALSE	0.964999	4.46594	5	0	0	1	0	0.0614532
FALSE	98	rs11167659	SAP30L-AS1	ENSG00000245275	FALSE	195350	FALSE			FALSE			5	0	0	0	0
FALSE	98	rs11167659	AC008625.1	ENSG00000221070	FALSE	209814	FALSE			FALSE			5	0	0	0	0
FALSE	98	rs11167659	ENSG00000287695	ENSG00000287695	FALSE	215824	FALSE			FALSE			5	0	0	0	0
FALSE	98	rs11167659	MIR1294	ENSG00000221430	FALSE	216888	FALSE			FALSE			5	0	0	0	0
FALSE	98	rs11167659	ENSG00000261382	ENSG00000261382	FALSE	226995	FALSE			FALSE			5	0	0	0	0
FALSE	98	rs11167659	LINC01861	ENSG00000251183	FALSE	231231	FALSE			FALSE			5	0	0	0	0
FALSE	98	rs11167659	SAP30L	ENSG00000164576	FALSE	315779	TRUE	0.776633	0.198343	FALSE	0.44085	0.708779	5	0	0	0	0	0.0614532
FALSE	98	rs11167659	HAND1	ENSG00000113196	FALSE	344754	FALSE	0.00332226	-0.761928	FALSE	0.143457	-0.420559	5	0	0	0	0	0.0614532
FALSE	98	rs11167659	ENSG00000254293	ENSG00000254293	FALSE	353699	FALSE			FALSE			5	0	0	0	0
FALSE	98	rs11167659	MIR3141	ENSG00000264760	FALSE	465794	FALSE			FALSE			5	0	0	0	0
TRUE	99	rs12652777	SGCD	ENSG00000170624	TRUE	0	TRUE	0.925526	0.387022	TRUE	0.980254	5.31429	1	0	0	1	0	0.0614532
FALSE	99	rs12652777	ENSG00000286690	ENSG00000286690	FALSE	324676	FALSE			FALSE			1	0	0	0	0
FALSE	99	rs12652777	ENSG00000254163	ENSG00000254163	FALSE	339406	FALSE			FALSE			1	0	0	0	0
FALSE	100	rs13195636	TRNAI6	ENSG00000238648	TRUE	5834	FALSE			FALSE			71	0	0	0	0
FALSE	100	rs13195636	RNU6-471P	ENSG00000206671	FALSE	29058	FALSE			FALSE			71	0	0	0	0
FALSE	100	rs13195636	ENSG00000287674	ENSG00000287674	FALSE	54396	FALSE			FALSE			71	0	0	0	0
FALSE	100	rs13195636	LINC01012	ENSG00000281706	FALSE	68451	FALSE			FALSE			71	0	0	0	0
FALSE	100	rs13195636	ENSG00000285703	ENSG00000285703	FALSE	106140	FALSE			FALSE			71	0	0	0	0
FALSE	100	rs13195636	ENSG00000286652	ENSG00000286652	FALSE	131139	FALSE			FALSE			71	0	0	0	0
FALSE	100	rs13195636	ENSG00000287252	ENSG00000287252	FALSE	131841	FALSE			FALSE			71	0	0	0	0
FALSE	100	rs13195636	ZNF184	ENSG00000096654	FALSE	152457	FALSE	0.292913	-0.142536	FALSE	0.971159	4.79938	71	0	0	0	0	0.0661027
FALSE	100	rs13195636	ENSG00000285849	ENSG00000285849	FALSE	168000	FALSE			FALSE			71	0	0	0	0
FALSE	100	rs13195636	H2BC13	ENSG00000185130	FALSE	181903	FALSE	0.33804	-0.107413	FALSE			71	0	0	0	0	0.0661027
FALSE	100	rs13195636	H2AC13	ENSG00000196747	FALSE	182597	FALSE	0.228516	-0.185271	FALSE			71	0	0	0	0	0.0661027
FALSE	100	rs13195636	H3C10	ENSG00000278828	FALSE	184475	FALSE			FALSE			71	0	0	0	0	0.0661027
FALSE	100	rs13195636	H2AC14	ENSG00000276368	FALSE	188726	FALSE			FALSE			71	0	0	0	0	0.0661027
FALSE	100	rs13195636	H2BC14	ENSG00000273703	FALSE	189446	FALSE			FALSE			71	0	0	0	0	0.0661027
FALSE	100	rs13195636	H4C11	ENSG00000197238	FALSE	198516	FALSE	0.122757	-0.2743	FALSE	0.511945	0.95352	71	0	0	0	0	0.0661027
FALSE	100	rs13195636	H4C12	ENSG00000273542	FALSE	205598	FALSE			FALSE			71	0	0	0	0	0.151972
FALSE	100	rs13195636	H2AC15	ENSG00000275221	FALSE	212304	FALSE			FALSE			71	0	0	0	0	0.0661027
FALSE	100	rs13195636	H2BC15	ENSG00000233822	FALSE	212969	FALSE	0.593854	0.0708378	FALSE	0.985838	5.71081	71	0	0	0	0	0.0661027
FALSE	100	rs13195636	ENSG00000271755	ENSG00000271755	FALSE	218611	FALSE			FALSE			71	0	0	0	0
FALSE	100	rs13195636	ZNF391	ENSG00000124613	FALSE	221667	FALSE	0.304873	-0.133173	FALSE	0.983536	5.55581	71	0	0	0	0	0.0661027
FALSE	100	rs13195636	H2AC16	ENSG00000276903	FALSE	239741	FALSE			FALSE			71	0	0	0	0	0.0661027
FALSE	100	rs13195636	H1-5	ENSG00000184357	FALSE	241216	FALSE	0.121816	-0.275074	FALSE	0.994646	6.8349	71	0	0	0	0	0.0661027
FALSE	100	rs13195636	H3C11	ENSG00000275379	FALSE	246269	FALSE			FALSE			71	0	0	0	0	0.0661027
FALSE	100	rs13195636	H4C13	ENSG00000275126	FALSE	247572	FALSE			FALSE			71	0	0	0	0	0.0661027
FALSE	100	rs13195636	ENSG00000291112	ENSG00000291112	FALSE	250298	FALSE			FALSE			71	0	0	0	0
FALSE	100	rs13195636	H3C12	ENSG00000197153	FALSE	264739	FALSE	0.221041	-0.190538	FALSE	0.997237	7.49958	71	0	0	0	0	0.0661027
FALSE	100	rs13195636	ZNF204P	ENSG00000204789	FALSE	265721	FALSE			FALSE			71	0	0	0	0
FALSE	100	rs13195636	H2AC17	ENSG00000278677	FALSE	267123	FALSE			FALSE			71	0	0	0	0	0.0661027
FALSE	100	rs13195636	H2BC17	ENSG00000274641	FALSE	267849	FALSE			FALSE			71	0	0	0	0	0.0661027
FALSE	100	rs13195636	RNU7-26P	ENSG00000238610	FALSE	271928	FALSE			FALSE			71	0	0	0	0
FALSE	100	rs13195636	OR2B2	ENSG00000168131	FALSE	285609	FALSE	0.0724806	-0.340191	FALSE	0.98912	6.1094	71	0	0	0	0	0.0661027
FALSE	100	rs13195636	POM121L2	ENSG00000158553	FALSE	313302	FALSE	0.243411	-0.175719	FALSE	0.985666	5.69797	71	0	0	0	0	0.0661027
FALSE	100	rs13195636	OR2B6	ENSG00000124657	FALSE	331665	FALSE	0.0296235	-0.458262	FALSE	0.175407	-0.260626	71	0	0	0	0	0.0661027
FALSE	100	rs13195636	PRSS16	ENSG00000112812	FALSE	368951	FALSE	0.172481	-0.228829	FALSE	0.981981	5.45507	71	0	0	0	0	0.0661027
FALSE	100	rs13195636	ZSCAN16-AS1	ENSG00000269293	FALSE	389546	FALSE			FALSE			71	0	0	0	0
FALSE	100	rs13195636	U3	ENSG00000199851	FALSE	389992	FALSE			FALSE			71	0	0	0	0
FALSE	100	rs13195636	OR2B8P	ENSG00000182477	FALSE	427652	FALSE			FALSE			71	0	0	0	0
FALSE	100	rs13195636	ENSG00000290009	ENSG00000290009	FALSE	446706	FALSE			FALSE			71	0	0	0	0
FALSE	100	rs13195636	ENSG00000272009	ENSG00000272009	FALSE	453216	FALSE			FALSE			71	0	0	0	0
FALSE	100	rs13195636	ZNF165	ENSG00000197279	FALSE	454992	FALSE	0.218992	-0.191775	FALSE	0.997352	7.50619	71	0	0	0	0
FALSE	100	rs13195636	ENSG00000291008	ENSG00000291008	FALSE	465561	FALSE			FALSE			71	0	0	0	0
FALSE	100	rs13195636	ZSCAN12P1	ENSG00000219891	FALSE	466851	FALSE			FALSE			71	0	0	0	0
FALSE	100	rs13195636	MIR3143	ENSG00000265565	FALSE	477887	FALSE			FALSE			71	0	0	0	0
FALSE	100	rs13195636	H2AC12	ENSG00000274997	FALSE	478013	FALSE			FALSE			71	0	0	0	0	0.0661027
FALSE	100	rs13195636	H2BC12	ENSG00000197903	FALSE	478720	FALSE	0.714839	0.150311	FALSE			71	0	0	0	0	0.0661027
FALSE	100	rs13195636	ZSCAN16	ENSG00000196812	FALSE	482113	FALSE	0.259468	-0.164736	TRUE	0.998273	7.80369	71	0	0	0	0
FALSE	100	rs13195636	ENSG00000290891	ENSG00000290891	FALSE	482172	FALSE			FALSE			71	0	0	0	0
FALSE	100	rs13195636	H4C9	ENSG00000276180	FALSE	485897	FALSE			FALSE			71	0	0	0	0	0.0661027
FALSE	100	rs13195636	ENSG00000290032	ENSG00000290032	FALSE	487035	FALSE			FALSE			71	0	0	0	0
FALSE	100	rs13195636	ZNF602P	ENSG00000219392	FALSE	490052	FALSE			FALSE			71	0	0	0	0
FALSE	100	rs13195636	H2AC11	ENSG00000196787	FALSE	492040	FALSE	0.628405	0.0936823	FALSE			71	0	0	0	0	0.0661027
FALSE	100	rs13195636	H2BC11	ENSG00000124635	FALSE	492780	FALSE	0.423034	-0.0465445	FALSE	0.932301	3.49999	71	0	0	0	0	0.0661027
FALSE	100	rs13195636	ENSG00000272468	ENSG00000272468	FALSE	502354	FALSE			FALSE			71	0	0	0	0
FALSE	100	rs13195636	ENSG00000261839	ENSG00000261839	FALSE	511273	FALSE			FALSE			71	0	0	0	0
FALSE	100	rs13195636	RNU2-62P	ENSG00000222800	FALSE	515595	FALSE			FALSE			71	0	0	0	0
FALSE	100	rs13195636	ZKSCAN8	ENSG00000198315	FALSE	516307	FALSE	0.563068	0.0496042	FALSE	0.988947	6.1003	71	0	0	0	0
FALSE	100	rs13195636	ZKSCAN8P1	ENSG00000226314	FALSE	536193	FALSE			FALSE			71	0	0	0	0
FALSE	100	rs13195636	LINC00240	ENSG00000224843	FALSE	565826	FALSE			FALSE			71	0	0	0	0
FALSE	100	rs13195636	ZSCAN9	ENSG00000137185	FALSE	599310	FALSE	0.46567	-0.0164857	FALSE	0.997409	7.51324	71	0	0	0	0
FALSE	100	rs13195636	TRNAI2	ENSG00000238621	FALSE	605128	FALSE			FALSE			71	0	0	0	0
FALSE	100	rs13195636	LARRPM	ENSG00000287966	FALSE	605265	FALSE			FALSE			71	0	0	0	0
FALSE	100	rs13195636	ZKSCAN4	ENSG00000187626	FALSE	616121	TRUE	0.838981	0.260114	FALSE	0.997697	7.57457	71	0	0	0	0	0.0661027
FALSE	100	rs13195636	ENSG00000272312	ENSG00000272312	FALSE	623927	FALSE			FALSE			71	0	0	0	0
FALSE	100	rs13195636	NKAPL	ENSG00000189134	FALSE	633721	FALSE	0.581894	0.0620945	FALSE	0.993495	6.65946	71	0	0	0	0	0.0661027
FALSE	100	rs13195636	ZSCAN26	ENSG00000197062	FALSE	641482	FALSE			FALSE			71	0	0	0	0	0.0661027
FALSE	100	rs13195636	ENSG00000276302	ENSG00000276302	FALSE	641545	FALSE			FALSE			71	0	0	0	0
FALSE	100	rs13195636	PGBD1	ENSG00000137338	FALSE	655995	FALSE	0.706755	0.145216	FALSE	0.99102	6.33834	71	0	0	0	0	0.0661027
FALSE	100	rs13195636	GUSBP2	ENSG00000290474	FALSE	669021	FALSE			FALSE			71	0	0	0	0
FALSE	100	rs13195636	ZSCAN31	ENSG00000235109	FALSE	699116	FALSE	0.473533	-0.0103045	FALSE	0.996891	7.41644	71	0	0	0	0	0.0661027
FALSE	100	rs13195636	ENSG00000289467	ENSG00000289467	FALSE	710085	FALSE			FALSE			71	0	0	0	0
FALSE	100	rs13195636	ENSG00000290051	ENSG00000290051	FALSE	710418	FALSE			FALSE			71	0	0	0	0
FALSE	100	rs13195636	ZKSCAN3	ENSG00000189298	FALSE	724370	FALSE	0.201495	-0.205559	FALSE	0.990156	6.21664	71	0	0	0	0	0.0661027
FALSE	100	rs13195636	GUSBP2	ENSG00000241549	FALSE	736377	FALSE			FALSE			71	0	0	0	0
FALSE	100	rs13195636	ZSCAN12	ENSG00000158691	FALSE	753378	FALSE	0.378295	-0.0783552	FALSE	0.990444	6.26373	71	0	0	0	0	0.0661027
FALSE	100	rs13195636	RNU2-45P	ENSG00000251877	FALSE	784693	FALSE			FALSE			71	0	0	0	0
FALSE	100	rs13195636	ZSCAN23	ENSG00000187987	FALSE	806353	FALSE	0.30443	-0.133615	FALSE	0.996488	7.29679	71	0	0	0	0	0.0661027
FALSE	100	rs13195636	ENSG00000287804	ENSG00000287804	FALSE	851073	FALSE			FALSE			71	0	0	0	0
FALSE	100	rs13195636	ENSG00000286819	ENSG00000286819	FALSE	864002	FALSE			FALSE			71	0	0	0	0
FALSE	100	rs13195636	GPX6	ENSG00000198704	FALSE	877719	FALSE	0.169324	-0.231749	FALSE	0.930632	3.47111	71	0	0	0	0	0.0661027
FALSE	100	rs13195636	GPX5	ENSG00000224586	FALSE	900304	FALSE	0.128959	-0.267993	FALSE	0.682114	1.59741	71	0	0	0	0	0.0661027
FALSE	100	rs13195636	ENSG00000261584	ENSG00000261584	FALSE	905162	FALSE			FALSE			71	0	0	0	0
FALSE	100	rs13195636	ENSG00000291342	ENSG00000291342	FALSE	905285	FALSE			FALSE			71	0	0	0	0
FALSE	100	rs13195636	ENSG00000285571	ENSG00000285571	FALSE	909915	FALSE			FALSE			71	0	0	0	0
FALSE	100	rs13195636	ZNF322	ENSG00000181315	FALSE	933374	FALSE	0.570875	0.0552821	FALSE	0.992919	6.5647	71	0	0	0	0
FALSE	100	rs13195636	SCAND3	ENSG00000232040	FALSE	944958	FALSE	0.288317	-0.145488	FALSE	0.99338	6.62478	71	0	0	0	0
FALSE	100	rs13195636	ZBED9-AS1	ENSG00000246350	FALSE	961801	FALSE			FALSE			71	0	0	0	0
FALSE	100	rs13195636	ENSG00000275846	ENSG00000275846	FALSE	986465	FALSE			FALSE			71	0	0	0	0
FALSE	100	rs13195636	ABT1	ENSG00000146109	FALSE	992387	FALSE	0.520155	0.0203867	FALSE	0.998158	7.77901	71	0	0	0	0
FALSE	100	rs13195636	ENSG00000287279	ENSG00000287279	FALSE	1009284	FALSE			FALSE			71	0	0	0	0
FALSE	100	rs13195636	ENSG00000284607	ENSG00000284607	FALSE	1018428	FALSE			FALSE			71	0	0	0	0
FALSE	100	rs13195636	AL121932.1	ENSG00000272278	FALSE	1022620	FALSE			FALSE			71	0	0	0	0
FALSE	100	rs13195636	LINC00533	ENSG00000235570	FALSE	1022709	FALSE			FALSE			71	0	0	0	0
FALSE	100	rs13195636	HMGN4	ENSG00000182952	FALSE	1046193	FALSE	0.734219	0.164754	FALSE	0.959991	4.2502	71	0	0	0	0
FALSE	100	rs13195636	HCG11	ENSG00000228223	FALSE	1065722	FALSE			FALSE			71	0	0	0	0
FALSE	100	rs13195636	RNU6-502P	ENSG00000199289	FALSE	1073668	FALSE			FALSE			71	0	0	0	0
FALSE	100	rs13195636	BTN1A1	ENSG00000124557	FALSE	1082701	FALSE	0.145681	-0.252257	FALSE	0.985954	5.71835	71	0	0	0	0
FALSE	100	rs13195636	BTN2A1	ENSG00000112763	FALSE	1116505	FALSE	0.482337	-0.00515371	FALSE	0.981866	5.4344	71	0	0.00675811	0	0
FALSE	100	rs13195636	ENSG00000290055	ENSG00000290055	FALSE	1118685	FALSE			FALSE			71	0	0	0	0
FALSE	100	rs13195636	BTN3A3	ENSG00000111801	FALSE	1139711	FALSE	0.156368	-0.242438	FALSE	0.982672	5.50293	71	0	0	0	0
FALSE	100	rs13195636	BTN2A3P	ENSG00000291104	FALSE	1160743	FALSE			FALSE			71	0	0	0	0
FALSE	100	rs13195636	BTN2A3P	ENSG00000124549	FALSE	1161511	FALSE			FALSE			71	0	0	0	0
FALSE	100	rs13195636	BTN3A1	ENSG00000026950	FALSE	1177918	FALSE	0.077021	-0.330806	FALSE	0.96143	4.30387	71	0	0	0	0
FALSE	100	rs13195636	BTN2A2	ENSG00000124508	FALSE	1198252	FALSE	0.154873	-0.243641	FALSE	0.972828	4.85362	71	0	0	0	0
FALSE	100	rs13195636	BTN3A2	ENSG00000186470	FALSE	1214806	FALSE	0.0757475	-0.333266	FALSE	0.984802	5.61076	71	0	0	0	0
FALSE	100	rs13195636	AL021917.1	ENSG00000215979	FALSE	1227574	FALSE			FALSE			71	0	0	0	0
FALSE	100	rs13195636	RNU6-1259P	ENSG00000252399	FALSE	1240090	FALSE			FALSE			71	0	0	0	0
FALSE	100	rs13195636	ENSG00000287050	ENSG00000287050	FALSE	1261226	FALSE			FALSE			71	0	0	0	0
FALSE	100	rs13195636	ENSG00000289447	ENSG00000289447	FALSE	1306892	FALSE			FALSE			71	0	0	0	0
FALSE	100	rs13195636	H4C8	ENSG00000158406	FALSE	1307488	FALSE	0.263898	-0.161554	FALSE	0.973346	4.87824	71	0	0	0	0
FALSE	100	rs13195636	H2BC10	ENSG00000278588	FALSE	1319714	FALSE			FALSE			71	0	0	0	0
FALSE	100	rs13195636	ENSG00000290789	ENSG00000290789	FALSE	1320425	FALSE			FALSE			71	0	0	0	0
FALSE	100	rs13195636	H2AC10P	ENSG00000218690	FALSE	1320586	FALSE			FALSE			71	0	0	0	0
FALSE	100	rs13195636	H3C8	ENSG00000273983	FALSE	1321713	FALSE			FALSE			71	0	0	0	0
FALSE	100	rs13195636	H2BC9	ENSG00000275713	FALSE	1341051	FALSE			FALSE			71	0	0	0	0
FALSE	100	rs13195636	H3C7	ENSG00000277775	FALSE	1342491	FALSE			FALSE			71	0	0	0	0
FALSE	100	rs13195636	H4C7	ENSG00000275663	FALSE	1346130	FALSE			FALSE			71	0	0	0	0
FALSE	100	rs13195636	H1-3	ENSG00000124575	FALSE	1358139	FALSE	0.103378	-0.296036	FALSE	0.0593518	-1.00097	71	0	0	0	0
FALSE	100	rs13195636	H3C6	ENSG00000274750	FALSE	1365653	FALSE			FALSE			71	0	0	0	0
FALSE	100	rs13195636	H2AC8	ENSG00000277075	FALSE	1375689	FALSE			FALSE			71	0	0	0	0
FALSE	100	rs13195636	H4C5	ENSG00000276966	FALSE	1388105	FALSE			FALSE			71	0	0	0	0
FALSE	100	rs13195636	H2AC7	ENSG00000196866	FALSE	1393833	FALSE	0.495183	0.00339821	FALSE	0.0206666	-1.529	71	0	0	0	0
FALSE	100	rs13195636	ENSG00000282988	ENSG00000282988	FALSE	1393833	FALSE			FALSE			71	0	0	0	0
FALSE	100	rs13195636	H3C4	ENSG00000197409	FALSE	1395840	FALSE	0.294961	-0.140865	FALSE			71	0	0	0	0
FALSE	100	rs13195636	H4C4	ENSG00000277157	FALSE	1404014	FALSE			FALSE			71	0	0	0	0
FALSE	100	rs13195636	H2BC6	ENSG00000274290	FALSE	1408471	FALSE			FALSE			71	0	0	0	0
FALSE	100	rs13195636	ENSG00000283064	ENSG00000283064	FALSE	1420324	FALSE			FALSE			71	0	0	0	0
FALSE	100	rs13195636	H2BC5	ENSG00000158373	FALSE	1421777	FALSE	0.322979	-0.119226	FALSE	0.985148	5.64082	71	0	0	0	0
FALSE	100	rs13195636	ENSG00000289117	ENSG00000289117	FALSE	1435235	FALSE			FALSE			71	0	0	0	0
FALSE	100	rs13195636	H1-4	ENSG00000168298	FALSE	1436011	FALSE	0.362957	-0.0887923	FALSE			71	0	0	0	0
FALSE	101	rs1622915	AL662890.1	ENSG00000221191	TRUE	40062	FALSE			FALSE			6	0	0	0	0
FALSE	101	rs1622915	AL662890.3	ENSG00000265764	FALSE	60118	FALSE			FALSE			6	0	0	0	0
FALSE	101	rs1622915	ENSG00000287279	ENSG00000287279	FALSE	86316	FALSE			FALSE			6	0	0	0	0
FALSE	101	rs1622915	LINC00533	ENSG00000235570	FALSE	86788	FALSE			FALSE			6	0	0	0	0
FALSE	101	rs1622915	AL121932.1	ENSG00000272278	FALSE	87589	FALSE			FALSE			6	0	0	0	0
FALSE	101	rs1622915	ENSG00000225173	ENSG00000225173	FALSE	101386	FALSE			FALSE			6	0	0	0	0
FALSE	101	rs1622915	SCAND3	ENSG00000232040	FALSE	119642	FALSE	0.288317	-0.145488	FALSE	0.99338	6.62478	6	0	0	0	0
FALSE	101	rs1622915	LINC01623	ENSG00000225595	FALSE	123771	FALSE			FALSE			6	0	0	0	0
FALSE	101	rs1622915	ZBED9-AS1	ENSG00000246350	FALSE	144107	FALSE			FALSE			6	0	0	0	0
FALSE	101	rs1622915	HCG14	ENSG00000224157	FALSE	160676	FALSE			FALSE			6	0	0	0	0
FALSE	101	rs1622915	TRIM27	ENSG00000204713	FALSE	167148	TRUE	0.756202	0.181499	FALSE	0.991883	6.40736	6	0	0	0	0	0.147005
FALSE	101	rs1622915	RNU6-930P	ENSG00000212240	FALSE	179791	FALSE			FALSE			6	0	0	0	0
FALSE	101	rs1622915	GPX5	ENSG00000224586	FALSE	200899	FALSE	0.128959	-0.267993	FALSE	0.682114	1.59741	6	0	0	0	0	0.0661027
FALSE	101	rs1622915	GPX6	ENSG00000198704	FALSE	207639	FALSE	0.169324	-0.231749	FALSE	0.930632	3.47111	6	0	0	0	0	0.0661027
FALSE	101	rs1622915	LINC01556	ENSG00000204709	FALSE	208023	FALSE	0.246456	-0.173707	FALSE	0.974152	4.92575	6	0	0	0	0
FALSE	101	rs1622915	ENSG00000286819	ENSG00000286819	FALSE	244193	FALSE			FALSE			6	0	0	0	0
FALSE	101	rs1622915	ENSG00000287804	ENSG00000287804	FALSE	246349	FALSE			FALSE			6	0	0	0	0
FALSE	101	rs1622915	HCG15	ENSG00000227214	FALSE	250349	FALSE			FALSE			6	0	0	0	0
FALSE	101	rs1622915	ENSG00000244349	ENSG00000244349	FALSE	250946	FALSE			FALSE			6	0	0	0	0
FALSE	101	rs1622915	ZNF311	ENSG00000197935	FALSE	258931	FALSE	0.15814	-0.240606	FALSE	0.842266	2.47648	6	0	0	0	0	0.0661027
FALSE	101	rs1622915	ZSCAN23	ENSG00000187987	FALSE	292352	FALSE	0.30443	-0.133615	TRUE	0.996488	7.29679	6	0	0	0	0	0.0661027
FALSE	102	rs76635935	DDR1-DT	ENSG00000237775	TRUE	6536	FALSE			FALSE			176	0	0	0	0
FALSE	102	rs76635935	LINC02570	ENSG00000237923	FALSE	12242	FALSE			FALSE			176	0	0	0	0
FALSE	102	rs76635935	DDR1	ENSG00000204580	FALSE	15975	FALSE	0.400221	-0.0625207	FALSE	0.99148	6.37759	176	0	0	0	0	0.0661027
FALSE	102	rs76635935	LINC00243	ENSG00000214894	FALSE	29787	FALSE			FALSE			176	0	0	0	0
FALSE	102	rs76635935	MIR4640	ENSG00000264594	FALSE	30437	FALSE			FALSE			176	0	0	0	0
FALSE	102	rs76635935	GTF2H4	ENSG00000213780	FALSE	47761	FALSE	0.428904	-0.0417416	FALSE	0.979506	5.25058	176	0	0	0	0	0.0661027
FALSE	102	rs76635935	ENSG00000288473	ENSG00000288473	FALSE	47796	FALSE			FALSE			176	0	0	0	0
FALSE	102	rs76635935	VARS2	ENSG00000137411	FALSE	53759	FALSE	0.641085	0.102149	FALSE	0.950032	3.90949	176	0	0	0	0	0.0661027
FALSE	102	rs76635935	HCG20	ENSG00000228022	FALSE	68196	FALSE			FALSE			176	0	0	0	0
FALSE	102	rs76635935	SFTA2	ENSG00000196260	FALSE	70907	FALSE	0.283056	-0.148719	FALSE	0.996604	7.32918	176	0	0	0	0	0.0661027
FALSE	102	rs76635935	MUCL3	ENSG00000168631	FALSE	74077	FALSE	0.308084	-0.130582	FALSE	0.996546	7.31258	176	0	0	0	0	0.0661027
FALSE	102	rs76635935	HCG21	ENSG00000233529	FALSE	85533	FALSE			FALSE			176	0	0	0	0
FALSE	102	rs76635935	IER3	ENSG00000137331	FALSE	115898	FALSE	0.06567	-0.350844	FALSE	0.929768	3.45581	176	0	0	0	0
FALSE	102	rs76635935	IER3-AS1	ENSG00000272273	FALSE	116808	FALSE			FALSE			176	0	0	0	0
FALSE	102	rs76635935	FLOT1	ENSG00000137312	FALSE	117714	FALSE	0.803101	0.221803	FALSE	0.954695	4.0747	176	0	0	0	0
FALSE	102	rs76635935	MUC21	ENSG00000204544	FALSE	123272	FALSE	0.0149502	-0.547767	FALSE	0.930919	3.4775	176	0	0	0	0	0.0661027
FALSE	102	rs76635935	TUBB	ENSG00000196230	FALSE	134908	FALSE	0.715282	0.150756	FALSE	0.984975	5.61795	176	0	0	0	0
FALSE	102	rs76635935	ENSG00000272540	ENSG00000272540	FALSE	136569	FALSE			FALSE			176	0	0	0	0
FALSE	102	rs76635935	MDC1	ENSG00000137337	FALSE	142999	FALSE	0.783112	0.204212	FALSE	0.570491	1.16352	176	0	0	0	0
FALSE	102	rs76635935	MDC1-AS1	ENSG00000224328	FALSE	147262	FALSE			FALSE			176	0	0	0	0
FALSE	102	rs76635935	MUC22	ENSG00000261272	FALSE	150028	FALSE	0.124308	-0.273132	FALSE	0.982787	5.50477	176	0	0	0	0	0.0661027
FALSE	102	rs76635935	NRM	ENSG00000137404	FALSE	169026	FALSE	0.512957	0.0156036	FALSE	0.960336	4.26456	176	0	0	0	0
FALSE	102	rs76635935	PPP1R18	ENSG00000146112	FALSE	172551	FALSE	0.438317	-0.0355689	FALSE	0.948247	3.86726	176	0	0	0	0
FALSE	102	rs76635935	DHX16	ENSG00000204560	FALSE	187440	FALSE	0.434607	-0.038083	FALSE	0.61856	1.33979	176	0	0	0	0
FALSE	102	rs76635935	HCG22	ENSG00000228789	FALSE	193004	FALSE			FALSE			176	0	0	0	0
FALSE	102	rs76635935	C6orf136	ENSG00000204564	FALSE	207236	FALSE	0.768494	0.191109	FALSE	0.995107	6.9763	176	0	0	0	0
FALSE	102	rs76635935	AL662800.2	ENSG00000266183	FALSE	211687	FALSE			FALSE			176	0	0	0	0
FALSE	102	rs76635935	ATAT1	ENSG00000137343	FALSE	213623	FALSE	0.839922	0.260955	FALSE	0.957861	4.17788	176	0	0	0	0
FALSE	102	rs76635935	RNU6-1133P	ENSG00000222895	FALSE	222564	FALSE			FALSE			176	0	0	0	0
FALSE	102	rs76635935	MRPS18B	ENSG00000204568	FALSE	234051	FALSE	0.502492	0.00890322	FALSE	0.621553	1.35001	176	0	0	0	0
FALSE	102	rs76635935	PPP1R10	ENSG00000204569	FALSE	241834	FALSE	0.918217	0.370846	FALSE	0.692361	1.64209	176	0	0	0	0
FALSE	102	rs76635935	AL662800.1	ENSG00000222894	FALSE	244141	FALSE			FALSE			176	0	0	0	0
FALSE	102	rs76635935	C6orf15	ENSG00000204542	FALSE	250777	FALSE	0.0464563	-0.394259	FALSE	0.990789	6.28659	176	0	0	0	0	0.0661027
FALSE	102	rs76635935	PSORS1C1	ENSG00000204540	FALSE	254304	FALSE	0.202326	-0.20495	FALSE	0.971792	4.82058	176	0	0	0	0	0.0661027
FALSE	102	rs76635935	CDSN	ENSG00000204539	FALSE	254641	FALSE	0.051052	-0.38266	FALSE	0.965287	4.47683	176	0	0	0	0	0.0661027
FALSE	102	rs76635935	ABCF1	ENSG00000204574	FALSE	263267	FALSE	0.849612	0.273213	FALSE	0.817282	2.28382	176	0	0	0	0
FALSE	102	rs76635935	MIR877	ENSG00000216101	FALSE	276029	FALSE			FALSE			176	0	0	0	0
FALSE	102	rs76635935	PSORS1C2	ENSG00000204538	FALSE	277088	FALSE	0.0957918	-0.304387	FALSE	0.978873	5.18091	176	0	0	0	0	0.0661027
FALSE	102	rs76635935	CCHCR1	ENSG00000204536	FALSE	281993	FALSE	0.695515	0.138003	FALSE	0.990098	6.20565	176	0	0	0	0	0.0661027
FALSE	102	rs76635935	ENSG00000290047	ENSG00000290047	FALSE	289173	FALSE			FALSE			176	0	0	0	0
FALSE	102	rs76635935	PRR3	ENSG00000204576	FALSE	296723	FALSE	0.666058	0.118615	FALSE	0.118185	-0.562136	176	0	0	0	0
FALSE	102	rs76635935	TCF19	ENSG00000137310	FALSE	297885	FALSE	0.394961	-0.0662876	FALSE	0.979679	5.26064	176	0	0	0	0	0.0661027
FALSE	102	rs76635935	POU5F1	ENSG00000204531	FALSE	303891	FALSE	0.220875	-0.190637	FALSE	0.991135	6.34791	176	0	0	0	0	0.0661027
FALSE	102	rs76635935	GNL1	ENSG00000204590	FALSE	303957	FALSE	0.927796	0.391755	FALSE	0.961833	4.32131	176	0	0	0	0
FALSE	102	rs76635935	PSORS1C3	ENSG00000204528	FALSE	313289	FALSE			FALSE			176	0	0	0	0
FALSE	102	rs76635935	ENSG00000272501	ENSG00000272501	FALSE	334754	FALSE			FALSE			176	0	0	0	0
FALSE	102	rs76635935	HCG27	ENSG00000206344	FALSE	337314	FALSE	0.524806	0.0230964	FALSE	0.967705	4.58146	176	0	0	0	0
FALSE	102	rs76635935	ENSG00000271821	ENSG00000271821	FALSE	339719	FALSE			FALSE			176	0	0	0	0
FALSE	102	rs76635935	LINC02569	ENSG00000235781	FALSE	341229	FALSE			FALSE			176	0	0	0	0
FALSE	102	rs76635935	HLA-E	ENSG00000204592	FALSE	366252	FALSE	0.0174972	-0.528744	FALSE	0.561856	1.12698	176	0	0	0	0
FALSE	102	rs76635935	ENSG00000288805	ENSG00000288805	FALSE	378812	FALSE			FALSE			176	0	0	0	0
FALSE	102	rs76635935	ENSG00000286301	ENSG00000286301	FALSE	404234	FALSE			FALSE			176	0	0	0	0
FALSE	102	rs76635935	HLA-C	ENSG00000204525	FALSE	408303	FALSE	0.153488	-0.24508	FALSE	0.97657	5.05118	176	0	0	0	0	0.0661027
FALSE	102	rs76635935	ENSG00000288813	ENSG00000288813	FALSE	411794	FALSE			FALSE			176	0	0	0	0
FALSE	102	rs76635935	LINC02571	ENSG00000256166	FALSE	433462	FALSE			FALSE			176	0	0	0	0
FALSE	102	rs76635935	HLA-B	ENSG00000234745	FALSE	493426	FALSE	0.0900886	-0.31278	FALSE	0.996373	7.28238	176	0	0	0	0	0.161738
FALSE	102	rs76635935	DHFRP2	ENSG00000228432	FALSE	500419	FALSE			FALSE			176	0	0	0	0
FALSE	102	rs76635935	ENSG00000285647	ENSG00000285647	FALSE	506611	FALSE			FALSE			176	0	0	0	0
FALSE	102	rs76635935	RNU6-283P	ENSG00000201658	FALSE	509688	FALSE			FALSE			176	0	0	0	0
FALSE	102	rs76635935	RPP21	ENSG00000241370	FALSE	513562	FALSE	0.632835	0.0966443	FALSE	0.915837	3.24747	176	0	0	0	0	0.0661027
FALSE	102	rs76635935	TRIM39-RPP21	ENSG00000248167	FALSE	513592	FALSE			FALSE			176	0	0	0	0
FALSE	102	rs76635935	AL671883.1	ENSG00000265294	FALSE	513872	FALSE			FALSE			176	0	0	0	0
FALSE	102	rs76635935	TRIM39	ENSG00000204599	FALSE	516717	FALSE	0.79474	0.214122	FALSE	0.988487	6.01611	176	0	0	0	0	0.147005
FALSE	102	rs76635935	HCG18	ENSG00000231074	FALSE	533064	FALSE			FALSE			176	0	0	0	0
FALSE	102	rs76635935	ENSG00000272221	ENSG00000272221	FALSE	533843	FALSE			FALSE			176	0	0	0	0
FALSE	102	rs76635935	HCG17	ENSG00000270604	FALSE	534312	FALSE			FALSE			176	0	0	0	0
FALSE	102	rs76635935	MICA	ENSG00000204520	FALSE	539338	FALSE	0.190199	-0.213727	FALSE	0.956306	4.11614	176	0	0	0	0	0.0661027
FALSE	102	rs76635935	ENSG00000288587	ENSG00000288587	FALSE	540256	FALSE			FALSE			176	0	0	0	0
FALSE	102	rs76635935	HLA-L	ENSG00000291097	FALSE	567431	FALSE			FALSE			176	0	0	0	0
FALSE	102	rs76635935	LINC01149	ENSG00000230174	FALSE	581221	FALSE			FALSE			176	0	0	0	0
FALSE	102	rs76635935	HLA-L	ENSG00000243753	FALSE	598743	FALSE			FALSE			176	0	0	0	0
FALSE	102	rs76635935	HCP5	ENSG00000206337	FALSE	602724	FALSE			FALSE			176	0	0	0	0
FALSE	102	rs76635935	MICB-DT	ENSG00000286940	FALSE	619527	FALSE			FALSE			176	0	0	0	0
FALSE	102	rs76635935	MICB	ENSG00000204516	FALSE	634435	FALSE	0.334773	-0.110085	FALSE	0.98935	6.11956	176	0	0	0	0	0.0661027
FALSE	102	rs76635935	TRIM26	ENSG00000234127	FALSE	647019	FALSE	0.377409	-0.0790158	FALSE	0.98958	6.12988	176	0	0	0	0	0.0661027
FALSE	102	rs76635935	MCCD1	ENSG00000204511	FALSE	668516	FALSE	0.298283	-0.138198	FALSE	0.881009	2.81724	176	0	0	0	0	0.0661027
FALSE	102	rs76635935	DDX39B	ENSG00000198563	FALSE	669773	FALSE	0.765393	0.188593	FALSE	0.960451	4.26942	176	0	0	0	0	0.147005
FALSE	102	rs76635935	ATP6V1G2-DDX39B	ENSG00000254870	FALSE	669773	FALSE			FALSE			176	0	0	0	0
FALSE	102	rs76635935	SNORD117	ENSG00000201785	FALSE	675928	FALSE			FALSE			176	0	0	0	0
FALSE	102	rs76635935	SNORD84	ENSG00000265236	FALSE	680655	FALSE			FALSE			176	0	0	0	0
FALSE	102	rs76635935	DDX39B-AS1	ENSG00000234006	FALSE	681858	FALSE			FALSE			176	0	0	0	0
FALSE	102	rs76635935	ATP6V1G2	ENSG00000213760	FALSE	683998	FALSE	0.882447	0.312034	FALSE	0.985896	5.71239	176	0	0	0	0	0.151972
FALSE	102	rs76635935	NFKBIL1	ENSG00000204498	FALSE	686424	FALSE	0.745127	0.172984	FALSE	0.868804	2.70114	176	0	0	0	0	0.0661027
FALSE	102	rs76635935	TRIM15	ENSG00000204610	FALSE	687753	FALSE	0.201329	-0.205605	FALSE	0.94462	3.78411	176	0	0	0	0	0.0661027
FALSE	102	rs76635935	TRIM10	ENSG00000204613	FALSE	699235	FALSE	0.0849945	-0.31936	FALSE	0.956479	4.12817	176	0	0	0	0	0.0661027
FALSE	102	rs76635935	ENSG00000289406	ENSG00000289406	FALSE	699798	FALSE			FALSE			176	0	0	0	0
FALSE	102	rs76635935	LTA	ENSG00000226979	FALSE	711608	FALSE	0.454264	-0.0242433	FALSE	0.702896	1.68802	176	0	0	0	0	0.0661027
FALSE	102	rs76635935	TRIM40	ENSG00000204614	FALSE	711711	FALSE	0.214286	-0.195142	FALSE	0.757987	1.9412	176	0	0	0	0	0.0661027
FALSE	102	rs76635935	TNF	ENSG00000232810	FALSE	715119	FALSE	0.0325028	-0.443156	FALSE	0.0865235	-0.756121	176	0	0	0	0	0.0661027
FALSE	102	rs76635935	LTB	ENSG00000227507	FALSE	720079	FALSE	0.393079	-0.0673402	FALSE			176	0	0	0	0	0.0661027
FALSE	102	rs76635935	LST1	ENSG00000204482	FALSE	725678	FALSE	0.182337	-0.221051	FALSE	0.827529	2.3596	176	0	0	0	0	0.0661027
FALSE	102	rs76635935	SNORA48	ENSG00000252228	FALSE	727480	FALSE			FALSE			176	0	0	0	0
FALSE	102	rs76635935	NCR3	ENSG00000204475	FALSE	728449	FALSE	0.30072	-0.136369	FALSE	0.977434	5.09983	176	0	0	0	0	0.0661027
FALSE	102	rs76635935	TRIM31-AS1	ENSG00000231226	FALSE	745722	FALSE			FALSE			176	0	0	0	0
FALSE	102	rs76635935	TRIM31	ENSG00000204616	FALSE	747356	FALSE	0.300388	-0.136501	FALSE	0.998561	7.8559	176	0	0	0	0	0.0661027
FALSE	102	rs76635935	AIF1	ENSG00000204472	FALSE	754771	FALSE	0.102159	-0.297439	FALSE	0.979391	5.24653	176	0	0	0	0	0.0661027
FALSE	102	rs76635935	ENSG00000289375	ENSG00000289375	FALSE	759401	FALSE			FALSE			176	0	0	0	0
FALSE	102	rs76635935	PRRC2A	ENSG00000204469	FALSE	760269	FALSE	0.94402	0.436623	FALSE	0.995222	6.98396	176	0	0	0	0	0.147005
FALSE	102	rs76635935	ENSG00000291302	ENSG00000291302	FALSE	762328	FALSE			FALSE			176	0	0	0	0
FALSE	102	rs76635935	SNORA38	ENSG00000200816	FALSE	762633	FALSE			FALSE			176	0	0	0	0
FALSE	102	rs76635935	ENSG00000289282	ENSG00000289282	FALSE	763428	FALSE			FALSE			176	0	0	0	0	0.0661027
FALSE	102	rs76635935	AL669914.1	ENSG00000252901	FALSE	771493	FALSE			FALSE			176	0	0	0	0
FALSE	102	rs76635935	BAG6	ENSG00000204463	FALSE	778582	FALSE	0.746733	0.173982	FALSE	0.994992	6.9701	176	0	0	0	0	0.147005
FALSE	102	rs76635935	RNF39	ENSG00000204618	FALSE	784597	FALSE	0.367553	-0.0853911	FALSE	0.938115	3.63266	176	0	0	0	0	0.0661027
FALSE	102	rs76635935	PPP1R11	ENSG00000204619	FALSE	790113	FALSE	0.497342	0.00480986	FALSE	0.726844	1.79045	176	0	0	0	0	0.0661027
FALSE	102	rs76635935	APOM	ENSG00000204444	FALSE	791970	FALSE	0.427852	-0.0427121	FALSE	0.994071	6.73383	176	0	0	0	0	0.0661027
FALSE	102	rs76635935	POLR1H	ENSG00000066379	FALSE	795537	FALSE	0.420266	-0.0482972	FALSE	0.945944	3.80999	176	0	0	0	0	0.0661027
FALSE	102	rs76635935	C6orf47	ENSG00000204439	FALSE	797852	FALSE	0.605205	0.0791574	FALSE	0.809971	2.23809	176	0	0	0	0	0.0661027
FALSE	102	rs76635935	C6orf47-AS1	ENSG00000227198	FALSE	797883	FALSE			FALSE			176	0	0	0	0
FALSE	102	rs76635935	POLR1HASP	ENSG00000204623	FALSE	798806	FALSE			FALSE			176	0	0	0	0
FALSE	102	rs76635935	GPANK1	ENSG00000204438	FALSE	800782	FALSE	0.778239	0.199485	FALSE	0.990041	6.19322	176	0	0	0	0	0.0661027
FALSE	102	rs76635935	CSNK2B	ENSG00000204435	FALSE	804781	FALSE	0.674972	0.124038	FALSE	0.996431	7.28455	176	0	0	0	0	0.161738
FALSE	102	rs76635935	ENSG00000263020	ENSG00000263020	FALSE	805656	FALSE			FALSE			176	0	0	0	0
FALSE	102	rs76635935	LY6G5B	ENSG00000240053	FALSE	809530	FALSE	0.344906	-0.103068	FALSE	0.977376	5.09316	176	0	0	0	0	0.0661027
FALSE	102	rs76635935	LY6G5C	ENSG00000204428	FALSE	816238	FALSE	0.360908	-0.0902545	FALSE	0.725577	1.78335	176	0	0	0	0	0.151972
FALSE	102	rs76635935	ABHD16A	ENSG00000204427	FALSE	826509	FALSE	0.874086	0.302165	FALSE	0.909101	3.15343	176	0	0	0	0	0.0661027
FALSE	102	rs76635935	ENSG00000204422	ENSG00000204422	FALSE	826516	FALSE			FALSE			176	0	0	0	0
FALSE	102	rs76635935	MIR4646	ENSG00000266776	FALSE	840583	FALSE			FALSE			176	0	0	0	0
FALSE	102	rs76635935	LY6G6F	ENSG00000204424	FALSE	846420	FALSE	0.261683	-0.163347	FALSE	0.973404	4.88177	176	0	0	0	0	0.0661027
FALSE	102	rs76635935	LY6G6F-LY6G6D	ENSG00000250641	FALSE	846458	FALSE	0.275028	-0.154243	FALSE	0.951644	3.9785	176	0	0	0	0
FALSE	102	rs76635935	ENSG00000290574	ENSG00000290574	FALSE	850490	FALSE			FALSE			176	0	0	0	0
FALSE	102	rs76635935	HLA-J	ENSG00000204622	FALSE	850907	FALSE			FALSE			176	0	0	0	0
FALSE	102	rs76635935	LY6G6E	ENSG00000255552	FALSE	851325	FALSE	0.195293	-0.21014	FALSE	0.814518	2.26388	176	0	0	0	0	0.151972
FALSE	102	rs76635935	LY6G6D	ENSG00000244355	FALSE	854902	FALSE	0.334385	-0.110687	FALSE	0.802602	2.19465	176	0	0	0	0	0.0661027
FALSE	102	rs76635935	MPIG6B	ENSG00000204420	FALSE	858148	FALSE	0.421207	-0.0480278	FALSE	0.968453	4.61818	176	0	0	0	0	0.0661027
FALSE	102	rs76635935	LY6G6C	ENSG00000204421	FALSE	858202	FALSE	0.113344	-0.284285	FALSE	0.977203	5.08991	176	0	0	0	0	0.0661027
FALSE	102	rs76635935	DDAH2	ENSG00000213722	FALSE	866592	FALSE	0.668439	0.119768	FALSE	0.994819	6.87532	176	0	0	0	0	0.0661027
FALSE	102	rs76635935	CLIC1	ENSG00000213719	FALSE	870135	FALSE	0.603488	0.0777818	FALSE	0.997007	7.42595	176	0	0	0	0	0.0661027
FALSE	102	rs76635935	MSH5	ENSG00000204410	FALSE	879231	FALSE	0.37536	-0.0806821	FALSE	0.992862	6.56181	176	0	0	0	0	0.0661027
FALSE	102	rs76635935	MSH5-SAPCD1	ENSG00000255152	FALSE	879574	FALSE			FALSE			176	0	0	0	0
FALSE	102	rs76635935	HCG9	ENSG00000204625	FALSE	882036	FALSE			FALSE			176	0	0	0	0
FALSE	102	rs76635935	RNU6-850P	ENSG00000252743	FALSE	896505	FALSE			FALSE			176	0	0	0	0
FALSE	102	rs76635935	SAPCD1	ENSG00000228727	FALSE	902210	FALSE	0.188538	-0.215148	FALSE	0.613494	1.32069	176	0	0	0	0	0.0661027
FALSE	102	rs76635935	SAPCD1-AS1	ENSG00000235663	FALSE	903864	FALSE			FALSE			176	0	0	0	0
FALSE	102	rs76635935	VWA7	ENSG00000204396	FALSE	905144	FALSE	0.304042	-0.133893	FALSE	0.977664	5.11311	176	0	0	0	0	0.0661027
FALSE	102	rs76635935	HLA-A	ENSG00000206503	FALSE	910874	FALSE	0.0506091	-0.383424	FALSE	0.979851	5.28938	176	0	0	0	0	0.161738
FALSE	102	rs76635935	VARS1	ENSG00000204394	FALSE	917072	FALSE	0.59258	0.069938	FALSE	0.993265	6.61076	176	0	0	0	0	0.0661027
FALSE	102	rs76635935	LSM2	ENSG00000204392	FALSE	936950	FALSE	0.640975	0.101921	FALSE	0.993552	6.66438	176	0	0	0	0	0.0661027
FALSE	102	rs76635935	HSPA1L	ENSG00000204390	FALSE	949173	FALSE	0.886268	0.317788	FALSE	0.947384	3.84812	176	0	0	0	0	0.0661027
FALSE	102	rs76635935	HSPA1A	ENSG00000204389	FALSE	955097	FALSE	0.608416	0.0811855	FALSE	0.991422	6.3649	176	0	0	0	0	0.0661027
FALSE	102	rs76635935	ENSG00000289637	ENSG00000289637	FALSE	960703	FALSE			FALSE			176	0	0	0	0
FALSE	102	rs76635935	ENSG00000289829	ENSG00000289829	FALSE	966395	FALSE			FALSE			176	0	0	0	0
FALSE	102	rs76635935	HSPA1B	ENSG00000204388	FALSE	967292	FALSE	0.747841	0.175027	FALSE	0.968223	4.6137	176	0	0	0	0	0.0661027
FALSE	102	rs76635935	ENSG00000285565	ENSG00000285565	FALSE	968388	FALSE			FALSE			176	0	0	0	0
FALSE	102	rs76635935	SNHG32	ENSG00000204387	FALSE	974162	FALSE	0.254319	-0.167915	FALSE	0.983306	5.53598	176	0	0	0	0
FALSE	102	rs76635935	SNORD48	ENSG00000201823	FALSE	974817	FALSE			FALSE			176	0	0	0	0
FALSE	102	rs76635935	ENSG00000290870	ENSG00000290870	FALSE	974831	FALSE			FALSE			176	0	0	0	0
FALSE	102	rs76635935	SNORD52	ENSG00000201754	FALSE	976630	FALSE			FALSE			176	0	0	0	0
FALSE	102	rs76635935	HCP5B	ENSG00000281831	FALSE	986663	FALSE			FALSE			176	0	0	0	0
FALSE	102	rs76635935	NEU1	ENSG00000204386	FALSE	997213	FALSE	0.807863	0.226083	FALSE	0.991653	6.39488	176	0	0	0	0
FALSE	102	rs76635935	SLC44A4	ENSG00000204385	FALSE	1002746	FALSE	0.28433	-0.14804	FALSE	0.994186	6.76642	176	0	0	0	0
FALSE	102	rs76635935	ENSG00000285799	ENSG00000285799	FALSE	1007955	FALSE			FALSE			176	0	0	0	0
FALSE	102	rs76635935	EHMT2-AS1	ENSG00000237080	FALSE	1017362	FALSE			FALSE			176	0	0	0	0
FALSE	102	rs76635935	EHMT2	ENSG00000204371	FALSE	1019313	FALSE	0.95144	0.463048	FALSE	0.994877	6.94948	176	0	0	0	0
FALSE	102	rs76635935	HLA-G	ENSG00000204632	FALSE	1029321	FALSE	0.246733	-0.173428	FALSE	0.928617	3.43965	176	0	0	0	0	0.161738
FALSE	102	rs76635935	C2	ENSG00000166278	FALSE	1037339	FALSE	0.188427	-0.215253	FALSE	0.988602	6.04018	176	0	0	0	0
FALSE	102	rs76635935	ZBTB12	ENSG00000204366	FALSE	1039167	FALSE	0.707475	0.14562	FALSE	0.94416	3.7748	176	0	0	0	0
FALSE	102	rs76635935	HLA-V	ENSG00000290710	FALSE	1062635	FALSE			FALSE			176	0	0	0	0
FALSE	102	rs76635935	ENSG00000244255	ENSG00000244255	FALSE	1067252	FALSE	0.202049	-0.205251	FALSE	0.969202	4.6674	176	0	0	0	0
FALSE	102	rs76635935	HLA-V	ENSG00000181126	FALSE	1067310	FALSE			FALSE			176	0	0	0	0
FALSE	102	rs76635935	C2-AS1	ENSG00000281756	FALSE	1074028	FALSE			FALSE			176	0	0	0	0
FALSE	102	rs76635935	CFB	ENSG00000243649	FALSE	1085204	FALSE	0.612071	0.083594	FALSE	0.996316	7.27546	176	0	0	0	0
FALSE	102	rs76635935	NELFE	ENSG00000204356	FALSE	1091641	FALSE	0.742913	0.170876	FALSE	0.957458	4.16278	176	0	0	0	0
FALSE	102	rs76635935	MIR1236	ENSG00000221267	FALSE	1096393	FALSE			FALSE			176	0	0	0	0
FALSE	102	rs76635935	ENSG00000285761	ENSG00000285761	FALSE	1097151	FALSE			FALSE			176	0	0	0	0
FALSE	102	rs76635935	SKIC2	ENSG00000204351	FALSE	1098670	FALSE	0.798394	0.218134	FALSE	0.954522	4.06908	176	0	0	0	0
FALSE	102	rs76635935	ENSG00000272236	ENSG00000272236	FALSE	1108239	FALSE			FALSE			176	0	0	0	0
FALSE	102	rs76635935	DXO	ENSG00000204348	FALSE	1109364	FALSE	0.795017	0.214346	FALSE	0.695469	1.65367	176	0	0	0	0
FALSE	102	rs76635935	STK19	ENSG00000204344	FALSE	1110645	FALSE	0.674806	0.123919	FALSE	0.989177	6.11064	176	0	0	0	0
FALSE	102	rs76635935	HLA-F-AS1	ENSG00000214922	FALSE	1111397	FALSE			FALSE			176	0	0	0	0
FALSE	102	rs76635935	MICE	ENSG00000273340	FALSE	1111477	FALSE			FALSE			176	0	0	0	0
FALSE	102	rs76635935	C4A	ENSG00000244731	FALSE	1121611	FALSE	0.132281	-0.264482	FALSE	0.590294	1.2315	176	0	0	0	0
FALSE	102	rs76635935	HLA-F	ENSG00000204642	FALSE	1121918	FALSE	0.0400886	-0.413719	FALSE	0.981636	5.42627	176	0	0	0	0	0.0661027
FALSE	102	rs76635935	RPL23AP1	ENSG00000239257	FALSE	1133307	FALSE			FALSE			176	0	0	0	0
FALSE	102	rs76635935	C4A-AS1	ENSG00000233627	FALSE	1139530	FALSE			FALSE			176	0	0	0	0
FALSE	102	rs76635935	ENSG00000290788	ENSG00000290788	FALSE	1145190	FALSE			FALSE			176	0	0	0	0
FALSE	102	rs76635935	CYP21A1P	ENSG00000204338	FALSE	1145243	FALSE			FALSE			176	0	0	0	0
FALSE	102	rs76635935	AL645922.1	ENSG00000268923	FALSE	1145722	FALSE			FALSE			176	0	0	0	0
FALSE	102	rs76635935	C4B	ENSG00000224389	FALSE	1154349	FALSE	0.303987	-0.133906	FALSE	0.926717	3.41026	176	0	0	0	0
FALSE	102	rs76635935	C4B-AS1	ENSG00000229776	FALSE	1172267	FALSE			FALSE			176	0	0	0	0
FALSE	102	rs76635935	CYP21A2	ENSG00000231852	FALSE	1177881	FALSE	0.204817	-0.203013	FALSE	0.966726	4.538	176	0	0	0	0
FALSE	102	rs76635935	ZFP57	ENSG00000204644	FALSE	1179291	FALSE	0.437763	-0.0358331	FALSE	0.995682	7.09217	176	0	0	0	0	0.151972
FALSE	102	rs76635935	TNXB	ENSG00000168477	FALSE	1180707	FALSE	0.0629014	-0.355902	FALSE	0.995855	7.17796	176	0	0	0	0
FALSE	102	rs76635935	MOG	ENSG00000204655	FALSE	1188074	FALSE	0.417996	-0.0501706	FALSE	0.93138	3.48393	176	0	0	0	0	0.151972
FALSE	102	rs76635935	GABBR1	ENSG00000204681	FALSE	1226470	TRUE	0.982337	0.656042	FALSE	0.936791	3.59617	176	0	0	0	0	0.303782
FALSE	102	rs76635935	ENSG00000284829	ENSG00000284829	FALSE	1237730	FALSE			FALSE			176	0	0	0	0
FALSE	102	rs76635935	ENSG00000286974	ENSG00000286974	FALSE	1247960	FALSE			FALSE			176	0	0	0	0
FALSE	102	rs76635935	ATF6B	ENSG00000213676	FALSE	1254818	FALSE	0.756478	0.181661	FALSE	0.98509	5.6271	176	0	0	0	0
FALSE	102	rs76635935	FKBPL	ENSG00000204315	FALSE	1268261	FALSE	0.58361	0.0631964	FALSE	0.887341	2.88502	176	0	0	0	0
FALSE	102	rs76635935	OR2H2	ENSG00000204657	FALSE	1269946	FALSE	0.150111	-0.247987	FALSE	0.935467	3.56917	176	0	0	0	0	0.151972
FALSE	102	rs76635935	SNORD32B	ENSG00000201330	FALSE	1278114	FALSE			FALSE			176	0	0	0	0
FALSE	102	rs76635935	PRRT1	ENSG00000204314	FALSE	1287913	FALSE	0.833112	0.253893	FALSE	0.989753	6.16573	176	0	0	0	0
FALSE	102	rs76635935	ENSG00000285085	ENSG00000285085	FALSE	1290049	FALSE			FALSE			176	0	0	0	0
FALSE	102	rs76635935	ENSG00000284954	ENSG00000284954	FALSE	1292356	FALSE			FALSE			176	0	0	0	0
FALSE	102	rs76635935	PPT2	ENSG00000221988	FALSE	1292995	FALSE	0.616888	0.0867503	TRUE	0.998618	7.86807	176	0	0	0	0
FALSE	102	rs76635935	PPT2-EGFL8	ENSG00000258388	FALSE	1293399	FALSE			FALSE			176	0	0	0	0
FALSE	102	rs76635935	UBD	ENSG00000213886	FALSE	1300714	FALSE	0.138538	-0.258388	FALSE	0.97611	5.03914	176	0	0	0	0	0.0661027
FALSE	102	rs76635935	OR2I1P	ENSG00000237988	FALSE	1302673	FALSE			FALSE			176	0	0	0	0	0.0661027
FALSE	102	rs76635935	EGFL8	ENSG00000241404	FALSE	1304149	FALSE	0.492248	0.00142468	FALSE	0.994531	6.82016	176	0	0	0	0
FALSE	102	rs76635935	AGPAT1	ENSG00000204310	FALSE	1307766	FALSE	0.843522	0.265885	FALSE	0.998503	7.83566	176	0	0	0	0
FALSE	102	rs76635935	RNF5	ENSG00000204308	FALSE	1317959	FALSE	0.420986	-0.0480521	FALSE	0.987508	5.84027	176	0	0	0	0
FALSE	102	rs76635935	AGER	ENSG00000204305	FALSE	1320522	FALSE	0.73206	0.163009	FALSE	0.994761	6.86952	176	0	0	0	0
FALSE	102	rs76635935	PBX2	ENSG00000204304	FALSE	1324287	FALSE	0.869712	0.296917	FALSE	0.99597	7.21433	176	0	0	0	0
FALSE	102	rs76635935	ENSG00000273333	ENSG00000273333	FALSE	1324287	FALSE			FALSE			176	0	0	0	0
FALSE	102	rs76635935	GPSM3	ENSG00000213654	FALSE	1330320	FALSE	0.566888	0.0526519	FALSE	0.996258	7.27205	176	0	0	0	0
FALSE	102	rs76635935	NOTCH4	ENSG00000204301	FALSE	1334397	FALSE	0.103045	-0.296511	FALSE	0.995798	7.12034	176	0	0	0	0
FALSE	102	rs76635935	TSBP1-AS1	ENSG00000225914	FALSE	1394194	FALSE			FALSE			176	0	0	0	0
FALSE	102	rs76635935	TSBP1	ENSG00000204296	FALSE	1428080	FALSE	0.390532	-0.0690581	FALSE	0.991192	6.34919	176	0	0	0	0
FALSE	102	rs76635935	RNU6-603P	ENSG00000223335	FALSE	1492431	FALSE			FALSE			176	0	0	0	0
FALSE	102	rs76635935	BTNL2	ENSG00000204290	FALSE	1532893	FALSE	0.256257	-0.166742	FALSE	0.811755	2.24798	176	0	0	0	0
FALSE	102	rs76635935	HLA-DRA	ENSG00000204287	FALSE	1579432	FALSE	0.041639	-0.408259	FALSE	0.992804	6.55436	176	0	0	0	0
FALSE	102	rs76635935	HLA-DRB5	ENSG00000198502	FALSE	1656907	FALSE	0.172148	-0.229142	FALSE	0.31685	0.30403	176	0	0	0	0	0.0661027
FALSE	102	rs76635935	RNU1-61P	ENSG00000251916	FALSE	1689494	FALSE			FALSE			176	0	0	0	0
FALSE	102	rs76635935	HLA-DRB6	ENSG00000290878	FALSE	1692267	FALSE			FALSE			176	0	0	0	0
FALSE	102	rs76635935	HLA-DRB6	ENSG00000229391	FALSE	1692600	FALSE			FALSE			176	0	0	0	0
FALSE	102	rs76635935	HLA-DRB1	ENSG00000196126	FALSE	1717456	FALSE	0.0660022	-0.350481	FALSE	0.976513	5.04845	176	0	0	0	0	0.161738
FALSE	102	rs76635935	HLA-DQA1	ENSG00000196735	FALSE	1767733	FALSE	0.260244	-0.16448	FALSE	0.993437	6.64533	176	0	0	0	0	0.0661027
FALSE	102	rs76635935	HLA-DQB1	ENSG00000179344	FALSE	1799021	FALSE	0.349391	-0.0994993	FALSE	0.987047	5.78945	176	0	0	0	0	0.0661027
FALSE	102	rs76635935	HLA-DQB1-AS1	ENSG00000223534	FALSE	1799434	FALSE			FALSE			176	0	0	0	0
FALSE	102	rs76635935	ENSG00000232080	ENSG00000232080	FALSE	1857559	FALSE			FALSE			176	0	0	0	0
FALSE	102	rs76635935	HLA-DQA2	ENSG00000237541	FALSE	1880945	FALSE	0.309358	-0.12947	FALSE	0.964539	4.43297	176	0	0	0	0	0.0661027
FALSE	102	rs76635935	MIR3135B	ENSG00000263649	FALSE	1889466	FALSE			FALSE			176	0	0	0	0
FALSE	102	rs76635935	HLA-DQB2	ENSG00000232629	FALSE	1895652	FALSE	0.0928571	-0.308325	FALSE	0.962293	4.34512	176	0	0	0	0	0.0661027
FALSE	102	rs76635935	HLA-DOB	ENSG00000241106	FALSE	1952317	FALSE	0.275249	-0.154084	FALSE	0.788441	2.11087	176	0	0	0	0	0.0661027
FALSE	102	rs76635935	ENSG00000250264	ENSG00000250264	FALSE	1953321	FALSE	0.140698	-0.256393	FALSE	0.875712	2.76616	176	0	0	0	0
FALSE	102	rs76635935	TAP2	ENSG00000204267	FALSE	1961387	FALSE	0.358527	-0.0921224	FALSE	0.888953	2.90605	176	0	0	0	0	0.0661027
FALSE	102	rs76635935	PSMB8	ENSG00000204264	FALSE	1980271	FALSE	0.064175	-0.353791	FALSE	0.712509	1.7266	176	0	0	0	0	0.0661027
FALSE	102	rs76635935	PSMB8-AS1	ENSG00000204261	FALSE	1983632	FALSE			FALSE			176	0	0	0	0
FALSE	102	rs76635935	PSMB9	ENSG00000240065	FALSE	1983690	FALSE	0.0418605	-0.406612	FALSE	0.86253	2.64109	176	0	0	0	0	0.0661027
FALSE	102	rs76635935	TAP1	ENSG00000168394	FALSE	1984763	FALSE	0.828571	0.249314	FALSE	0.794197	2.14339	176	0	0	0	0	0.0661027
FALSE	102	rs76635935	PPP1R2P1	ENSG00000234515	FALSE	2018725	FALSE			FALSE			176	0	0	0	0
FALSE	102	rs76635935	ENSG00000289559	ENSG00000289559	FALSE	2032751	FALSE			FALSE			176	0	0	0	0
FALSE	102	rs76635935	ENSG00000289047	ENSG00000289047	FALSE	2033853	FALSE			FALSE			176	0	0	0	0
FALSE	102	rs76635935	HLA-DMB	ENSG00000242574	FALSE	2074183	FALSE	0.151606	-0.246984	FALSE	0.917794	3.27436	176	0	0	0	0	0.0661027
FALSE	102	rs76635935	AL645941.1	ENSG00000212066	FALSE	2076470	FALSE			FALSE			176	0	0	0	0
FALSE	102	rs76635935	ENSG00000248993	ENSG00000248993	FALSE	2076918	FALSE			FALSE			176	0	0	0	0
FALSE	102	rs76635935	HLA-DMA	ENSG00000204257	FALSE	2088167	FALSE	0.586877	0.0657739	FALSE	0.984054	5.57637	176	0	0	0	0	0.0661027
FALSE	102	rs76635935	BRD2	ENSG00000204256	FALSE	2108148	FALSE	0.933555	0.406335	FALSE	0.966553	4.52025	176	0	0	0	0	0.147005
FALSE	102	rs76635935	ENSG00000223837	ENSG00000223837	FALSE	2109786	FALSE			FALSE			176	0	0	0	0
FALSE	102	rs76635935	ENSG00000263756	ENSG00000263756	FALSE	2111619	FALSE			FALSE			176	0	0	0	0
FALSE	102	rs76635935	HLA-DOA	ENSG00000204252	FALSE	2143736	FALSE	0.285714	-0.147312	FALSE	0.814403	2.26341	176	0	0	0	0	0.0661027
FALSE	102	rs76635935	HLA-DPA1	ENSG00000231389	FALSE	2204123	FALSE	0.0552602	-0.370262	FALSE	0.869322	2.70627	176	0	0	0	0	0.0661027
FALSE	102	rs76635935	HLA-DPB1	ENSG00000223865	FALSE	2215544	FALSE	0.163621	-0.235794	FALSE	0.844741	2.49207	176	0	0	0	0	0.0661027
FALSE	102	rs76635935	ENSG00000291111	ENSG00000291111	FALSE	2251994	FALSE			FALSE			176	0	0	0	0
FALSE	102	rs76635935	HLA-DPB2	ENSG00000224557	FALSE	2252070	FALSE			FALSE			176	0	0	0	0
FALSE	102	rs76635935	HCG24	ENSG00000230313	FALSE	2284337	FALSE			FALSE			176	0	0	0	0
FALSE	102	rs76635935	COL11A2	ENSG00000204248	FALSE	2302235	FALSE	0.313621	-0.126883	FALSE	0.956019	4.106	176	0	0	0	0	0.161738
FALSE	102	rs76635935	RXRB	ENSG00000204231	FALSE	2333142	FALSE	0.8567	0.280939	FALSE	0.789822	2.12051	176	0	0	0	0	0.147005
FALSE	102	rs76635935	SLC39A7	ENSG00000112473	FALSE	2339859	FALSE	0.687209	0.132109	FALSE	0.545622	1.06839	176	0	0	0	0	0.0661027
FALSE	102	rs76635935	HSD17B8	ENSG00000204228	FALSE	2344209	FALSE	0.450111	-0.0275748	FALSE	0.840366	2.46269	176	0	0	0	0	0.0661027
FALSE	102	rs76635935	ENSG00000288751	ENSG00000288751	FALSE	2346635	FALSE			FALSE			176	0	0	0	0
FALSE	102	rs76635935	MIR219-1	ENSG00000199036	FALSE	2347389	FALSE			FALSE			176	0	0	0	0
FALSE	102	rs76635935	RING1	ENSG00000204227	FALSE	2348054	FALSE	0.954983	0.475065	FALSE	0.860342	2.61996	176	0	0	0	0	0.0661027
FALSE	102	rs76635935	ENSG00000272217	ENSG00000272217	FALSE	2385629	FALSE			FALSE			176	0	0	0	0
FALSE	102	rs76635935	ENSG00000289975	ENSG00000289975	FALSE	2387530	FALSE			FALSE			176	0	0	0	0
FALSE	102	rs76635935	HCG25	ENSG00000232940	FALSE	2389088	FALSE			FALSE			176	0	0	0	0
FALSE	102	rs76635935	VPS52	ENSG00000223501	FALSE	2389826	FALSE	0.509302	0.0132386	FALSE	0.588452	1.22708	176	0	0	0	0	0.0661027
FALSE	102	rs76635935	RPS18	ENSG00000231500	FALSE	2411629	FALSE	0.498007	0.00564656	FALSE	0.585171	1.21579	176	0	0	0	0	0.0661027
FALSE	102	rs76635935	B3GALT4	ENSG00000235863	FALSE	2416677	FALSE	0.777796	0.199211	FALSE	0.935294	3.56694	176	0	0	0	0	0.0661027
FALSE	102	rs76635935	WDR46	ENSG00000227057	FALSE	2418662	FALSE	0.517553	0.018628	FALSE	0.967532	4.57549	176	0	0	0	0	0.0661027
FALSE	102	rs76635935	PFDN6	ENSG00000204220	FALSE	2428856	FALSE	0.428627	-0.0420721	FALSE	0.952507	4.00156	176	0	0	0	0	0.0661027
FALSE	102	rs76635935	RGL2	ENSG00000237441	FALSE	2431208	FALSE	0.707697	0.145727	FALSE	0.725289	1.7826	176	0	0	0	0	0.0661027
FALSE	102	rs76635935	ENSG00000289100	ENSG00000289100	FALSE	2439033	FALSE			FALSE			176	0	0	0	0
FALSE	102	rs76635935	TAPBP	ENSG00000231925	FALSE	2439248	FALSE	0.678959	0.12611	FALSE	0.975822	5.02958	176	0	0	0	0	0.0661027
FALSE	102	rs76635935	ZBTB22	ENSG00000236104	FALSE	2453960	FALSE	0.613455	0.0843244	FALSE	0.980139	5.30501	176	0	0	0	0	0.0661027
FALSE	102	rs76635935	DAXX	ENSG00000204209	FALSE	2458112	FALSE	0.797231	0.216592	FALSE	0.969029	4.65863	176	0	0	0	0	0.0661027
FALSE	102	rs76635935	ENSG00000285064	ENSG00000285064	FALSE	2460940	FALSE			FALSE			176	0	0	0	0
FALSE	102	rs76635935	SMIM40	ENSG00000286920	FALSE	2463182	FALSE			FALSE			176	0	0	0	0	0.0661027
FALSE	102	rs76635935	KIFC1	ENSG00000237649	FALSE	2531377	FALSE	0.179956	-0.222854	FALSE	0.994358	6.78907	176	0	0	0	0	0.0661027
FALSE	102	rs76635935	PHF1	ENSG00000112511	FALSE	2549953	FALSE	0.904374	0.34541	FALSE	0.987163	5.81054	176	0	0	0	0	0.147005
FALSE	102	rs76635935	CUTA	ENSG00000112514	FALSE	2555996	FALSE	0.624529	0.0915269	FALSE	0.850728	2.5346	176	0	0	0	0	0.0661027
FALSE	102	rs76635935	SYNGAP1	ENSG00000197283	FALSE	2559215	FALSE	0.967885	0.540516	FALSE	0.996661	7.35148	176	0	0	0	0	0.543253
FALSE	102	rs76635935	SYNGAP1-AS1	ENSG00000274259	FALSE	2576917	FALSE			FALSE			176	0	0	0	0
FALSE	102	rs76635935	MIR5004	ENSG00000264085	FALSE	2577885	FALSE			FALSE			176	0	0	0	0
FALSE	102	rs76635935	ZBTB9	ENSG00000213588	FALSE	2593524	FALSE	0.309081	-0.129695	FALSE	0.99315	6.59174	176	0	0	0	0	0.0661027
FALSE	102	rs76635935	GGNBP1	ENSG00000204188	FALSE	2679600	FALSE	0.235382	-0.181128	FALSE	0.90536	3.09468	176	0	0	0	0
FALSE	102	rs76635935	BAK1	ENSG00000030110	FALSE	2712101	FALSE	0.709247	0.147031	FALSE	0.959415	4.23336	176	0	0	0	0	0.0661027
FALSE	102	rs76635935	LINC00336	ENSG00000197251	FALSE	2725658	FALSE			FALSE			176	0	0	0	0
FALSE	102	rs76635935	ITPR3	ENSG00000096433	FALSE	2759919	FALSE	0.732281	0.16312	FALSE	0.991941	6.41517	176	0	0	0	0	0.0661027
FALSE	102	rs76635935	UQCC2	ENSG00000137288	FALSE	2833847	FALSE	0.594795	0.0713098	FALSE	0.96592	4.49961	176	0	0	0	0	0.0661027
FALSE	102	rs76635935	MIR3934	ENSG00000266509	FALSE	2837682	FALSE			FALSE			176	0	0	0	0
FALSE	102	rs76635935	IP6K3	ENSG00000161896	FALSE	2861216	FALSE	0.374695	-0.0809267	FALSE	0.985263	5.66088	176	0	0	0	0	0.151972
FALSE	102	rs76635935	LEMD2	ENSG00000161904	FALSE	2910756	FALSE	0.881008	0.310038	FALSE	0.973864	4.89943	176	0	0	0	0	0.0661027
FALSE	102	rs76635935	MLN	ENSG00000096395	FALSE	2934227	FALSE	0.0996678	-0.299904	FALSE	0.962524	4.36033	176	0	0	0	0	0.0661027
FALSE	102	rs76635935	ENSG00000287089	ENSG00000287089	FALSE	2939696	FALSE			FALSE			176	0	0	0	0
FALSE	102	rs76635935	LINC01016	ENSG00000249346	FALSE	3007060	FALSE			FALSE			176	0	0	0	0
FALSE	102	rs76635935	ENSG00000233183	ENSG00000233183	FALSE	3030881	FALSE			FALSE			176	0	0	0	0
FALSE	102	rs76635935	MIR1275	ENSG00000221697	FALSE	3139526	FALSE			FALSE			176	0	0	0	0
FALSE	102	rs76635935	GRM4	ENSG00000124493	FALSE	3158197	FALSE	0.743632	0.171483	FALSE	0.939382	3.66346	176	0	0	0	0
FALSE	102	rs76635935	AL590403.1	ENSG00000221779	FALSE	3208711	FALSE			FALSE			176	0	0	0	0
FALSE	102	rs76635935	ENSG00000288879	ENSG00000288879	FALSE	3375629	FALSE			FALSE			176	0	0	0	0
FALSE	102	rs76635935	HMGA1	ENSG00000137309	FALSE	3376427	FALSE	0.906811	0.349072	FALSE	0.647286	1.45192	176	0	0	0	0
FALSE	102	rs76635935	SMIM29	ENSG00000186577	FALSE	3385935	FALSE	0.500221	0.00732597	FALSE	0.569052	1.15535	176	0	0	0	0
FALSE	102	rs76635935	NUDT3	ENSG00000272325	FALSE	3419233	FALSE	0.886988	0.318449	FALSE	0.543722	1.06231	176	0	0	0	0
FALSE	102	rs76635935	RPS10-NUDT3	ENSG00000270800	FALSE	3424441	FALSE			FALSE			176	0	0	0	0
FALSE	103	rs9265954	C2	ENSG00000166278	TRUE	0	FALSE	0.188427	-0.215253	FALSE	0.988602	6.04018	164	0	0	0	0
FALSE	103	rs9265954	ENSG00000244255	ENSG00000244255	FALSE	3825	FALSE	0.202049	-0.205251	FALSE	0.969202	4.6674	164	0	0	0	0
FALSE	103	rs9265954	C2-AS1	ENSG00000281756	FALSE	10601	FALSE			FALSE			164	0	0	0	0
FALSE	103	rs9265954	CFB	ENSG00000243649	FALSE	21777	FALSE	0.612071	0.083594	FALSE	0.996316	7.27546	164	0	0	0	0
FALSE	103	rs9265954	ZBTB12	ENSG00000204366	FALSE	21787	FALSE	0.707475	0.14562	FALSE	0.94416	3.7748	164	0	0	0	0
FALSE	103	rs9265954	EHMT2	ENSG00000204371	FALSE	26175	FALSE	0.95144	0.463048	FALSE	0.994877	6.94948	164	0	0	0	0
FALSE	103	rs9265954	NELFE	ENSG00000204356	FALSE	28214	FALSE	0.742913	0.170876	FALSE	0.957458	4.16278	164	0	0	0	0
FALSE	103	rs9265954	MIR1236	ENSG00000221267	FALSE	32966	FALSE			FALSE			164	0	0	0	0
FALSE	103	rs9265954	SKIC2	ENSG00000204351	FALSE	35243	FALSE	0.798394	0.218134	FALSE	0.954522	4.06908	164	0	0	0	0
FALSE	103	rs9265954	EHMT2-AS1	ENSG00000237080	FALSE	39669	FALSE			FALSE			164	0	0	0	0
FALSE	103	rs9265954	SLC44A4	ENSG00000204385	FALSE	44827	FALSE	0.28433	-0.14804	FALSE	0.994186	6.76642	164	0	0	0	0
FALSE	103	rs9265954	DXO	ENSG00000204348	FALSE	45937	FALSE	0.795017	0.214346	FALSE	0.695469	1.65367	164	0	0	0	0
FALSE	103	rs9265954	STK19	ENSG00000204344	FALSE	47218	FALSE	0.674806	0.123919	FALSE	0.989177	6.11064	164	0	0	0	0
FALSE	103	rs9265954	C4A	ENSG00000244731	FALSE	58184	FALSE	0.132281	-0.264482	FALSE	0.590294	1.2315	164	0	0	0	0
FALSE	103	rs9265954	NEU1	ENSG00000204386	FALSE	60968	FALSE	0.807863	0.226083	FALSE	0.991653	6.39488	164	0	0	0	0
FALSE	103	rs9265954	C4A-AS1	ENSG00000233627	FALSE	76103	FALSE			FALSE			164	0	0	0	0
FALSE	103	rs9265954	ENSG00000290788	ENSG00000290788	FALSE	81763	FALSE			FALSE			164	0	0	0	0
FALSE	103	rs9265954	CYP21A1P	ENSG00000204338	FALSE	81816	FALSE			FALSE			164	0	0	0	0
FALSE	103	rs9265954	AL645922.1	ENSG00000268923	FALSE	82295	FALSE			FALSE			164	0	0	0	0
FALSE	103	rs9265954	SNHG32	ENSG00000204387	FALSE	84107	FALSE	0.254319	-0.167915	FALSE	0.983306	5.53598	164	0	0	0	0
FALSE	103	rs9265954	ENSG00000285565	ENSG00000285565	FALSE	84154	FALSE			FALSE			164	0	0	0	0
FALSE	103	rs9265954	SNORD52	ENSG00000201754	FALSE	86731	FALSE			FALSE			164	0	0	0	0
FALSE	103	rs9265954	SNORD48	ENSG00000201823	FALSE	88547	FALSE			FALSE			164	0	0	0	0
FALSE	103	rs9265954	C4B	ENSG00000224389	FALSE	90922	FALSE	0.303987	-0.133906	FALSE	0.926717	3.41026	164	0	0	0	0
FALSE	103	rs9265954	HSPA1B	ENSG00000204388	FALSE	93619	FALSE	0.747841	0.175027	FALSE	0.968223	4.6137	164	0	0	0	0	0.0661027
FALSE	103	rs9265954	ENSG00000289829	ENSG00000289829	FALSE	96430	FALSE			FALSE			164	0	0	0	0
FALSE	103	rs9265954	ENSG00000289637	ENSG00000289637	FALSE	101909	FALSE			FALSE			164	0	0	0	0
FALSE	103	rs9265954	HSPA1A	ENSG00000204389	FALSE	105927	FALSE	0.608416	0.0811855	FALSE	0.991422	6.3649	164	0	0	0	0	0.0661027
FALSE	103	rs9265954	HSPA1L	ENSG00000204390	FALSE	108590	FALSE	0.886268	0.317788	FALSE	0.947384	3.84812	164	0	0	0	0	0.0661027
FALSE	103	rs9265954	C4B-AS1	ENSG00000229776	FALSE	108840	FALSE			FALSE			164	0	0	0	0
FALSE	103	rs9265954	CYP21A2	ENSG00000231852	FALSE	114454	FALSE	0.204817	-0.203013	FALSE	0.966726	4.538	164	0	0	0	0
FALSE	103	rs9265954	LSM2	ENSG00000204392	FALSE	116907	FALSE	0.640975	0.101921	FALSE	0.993552	6.66438	164	0	0	0	0	0.0661027
FALSE	103	rs9265954	TNXB	ENSG00000168477	FALSE	117280	FALSE	0.0629014	-0.355902	FALSE	0.995855	7.17796	164	0	0	0	0
FALSE	103	rs9265954	VARS1	ENSG00000204394	FALSE	128121	FALSE	0.59258	0.069938	FALSE	0.993265	6.61076	164	0	0	0	0	0.0661027
FALSE	103	rs9265954	VWA7	ENSG00000204396	FALSE	146545	FALSE	0.304042	-0.133893	FALSE	0.977664	5.11311	164	0	0	0	0	0.0661027
FALSE	103	rs9265954	SAPCD1-AS1	ENSG00000235663	FALSE	158285	FALSE			FALSE			164	0	0	0	0
FALSE	103	rs9265954	MSH5-SAPCD1	ENSG00000255152	FALSE	159022	FALSE			FALSE			164	0	0	0	0
FALSE	103	rs9265954	SAPCD1	ENSG00000228727	FALSE	159023	FALSE	0.188538	-0.215148	FALSE	0.613494	1.32069	164	0	0	0	0	0.0661027
FALSE	103	rs9265954	MSH5	ENSG00000204410	FALSE	161197	FALSE	0.37536	-0.0806821	FALSE	0.992862	6.56181	164	0	0	0	0	0.0661027
FALSE	103	rs9265954	RNU6-850P	ENSG00000252743	FALSE	166820	FALSE			FALSE			164	0	0	0	0
FALSE	103	rs9265954	ENSG00000284829	ENSG00000284829	FALSE	174303	FALSE			FALSE			164	0	0	0	0
FALSE	103	rs9265954	CLIC1	ENSG00000213719	FALSE	184110	FALSE	0.603488	0.0777818	FALSE	0.997007	7.42595	164	0	0	0	0	0.0661027
FALSE	103	rs9265954	ENSG00000286974	ENSG00000286974	FALSE	184533	FALSE			FALSE			164	0	0	0	0
FALSE	103	rs9265954	ATF6B	ENSG00000213676	FALSE	191391	FALSE	0.756478	0.181661	FALSE	0.98509	5.6271	164	0	0	0	0
FALSE	103	rs9265954	DDAH2	ENSG00000213722	FALSE	193256	FALSE	0.668439	0.119768	FALSE	0.994819	6.87532	164	0	0	0	0	0.0661027
FALSE	103	rs9265954	MPIG6B	ENSG00000204420	FALSE	197159	FALSE	0.421207	-0.0480278	FALSE	0.968453	4.61818	164	0	0	0	0	0.0661027
FALSE	103	rs9265954	LY6G6C	ENSG00000204421	FALSE	202127	FALSE	0.113344	-0.284285	FALSE	0.977203	5.08991	164	0	0	0	0	0.0661027
FALSE	103	rs9265954	FKBPL	ENSG00000204315	FALSE	204834	FALSE	0.58361	0.0631964	FALSE	0.887341	2.88502	164	0	0	0	0
FALSE	103	rs9265954	LY6G6D	ENSG00000244355	FALSE	205954	FALSE	0.334385	-0.110687	FALSE	0.802602	2.19465	164	0	0	0	0	0.0661027
FALSE	103	rs9265954	LY6G6F-LY6G6D	ENSG00000250641	FALSE	205955	FALSE	0.275028	-0.154243	FALSE	0.951644	3.9785	164	0	0	0	0
FALSE	103	rs9265954	ENSG00000204422	ENSG00000204422	FALSE	209801	FALSE			FALSE			164	0	0	0	0
FALSE	103	rs9265954	LY6G6E	ENSG00000255552	FALSE	209808	FALSE	0.195293	-0.21014	FALSE	0.814518	2.26388	164	0	0	0	0	0.151972
FALSE	103	rs9265954	LY6G6F	ENSG00000204424	FALSE	213194	FALSE	0.261683	-0.163347	FALSE	0.973404	4.88177	164	0	0	0	0	0.0661027
FALSE	103	rs9265954	ABHD16A	ENSG00000204427	FALSE	220517	FALSE	0.874086	0.302165	FALSE	0.909101	3.15343	164	0	0	0	0	0.0661027
FALSE	103	rs9265954	MIR4646	ENSG00000266776	FALSE	222782	FALSE			FALSE			164	0	0	0	0
FALSE	103	rs9265954	PRRT1	ENSG00000204314	FALSE	224486	FALSE	0.833112	0.253893	FALSE	0.989753	6.16573	164	0	0	0	0
FALSE	103	rs9265954	ENSG00000285085	ENSG00000285085	FALSE	226622	FALSE			FALSE			164	0	0	0	0
FALSE	103	rs9265954	ENSG00000284954	ENSG00000284954	FALSE	228929	FALSE			FALSE			164	0	0	0	0
FALSE	103	rs9265954	PPT2	ENSG00000221988	FALSE	229568	FALSE	0.616888	0.0867503	TRUE	0.998618	7.86807	164	0	0	0	0
FALSE	103	rs9265954	PPT2-EGFL8	ENSG00000258388	FALSE	229972	FALSE			FALSE			164	0	0	0	0
FALSE	103	rs9265954	LY6G5C	ENSG00000204428	FALSE	239833	FALSE	0.360908	-0.0902545	FALSE	0.725577	1.78335	164	0	0	0	0	0.151972
FALSE	103	rs9265954	EGFL8	ENSG00000241404	FALSE	240722	FALSE	0.492248	0.00142468	FALSE	0.994531	6.82016	164	0	0	0	0
FALSE	103	rs9265954	AGPAT1	ENSG00000204310	FALSE	244339	FALSE	0.843522	0.265885	FALSE	0.998503	7.83566	164	0	0	0	0
FALSE	103	rs9265954	LY6G5B	ENSG00000240053	FALSE	250097	FALSE	0.344906	-0.103068	FALSE	0.977376	5.09316	164	0	0	0	0	0.0661027
FALSE	103	rs9265954	ENSG00000263020	ENSG00000263020	FALSE	250327	FALSE			FALSE			164	0	0	0	0
FALSE	103	rs9265954	CSNK2B	ENSG00000204435	FALSE	253530	FALSE	0.674972	0.124038	FALSE	0.996431	7.28455	164	0	0	0	0	0.161738
FALSE	103	rs9265954	RNF5	ENSG00000204308	FALSE	254532	FALSE	0.420986	-0.0480521	FALSE	0.987508	5.84027	164	0	0	0	0
FALSE	103	rs9265954	AGER	ENSG00000204305	FALSE	257095	FALSE	0.73206	0.163009	FALSE	0.994761	6.86952	164	0	0	0	0
FALSE	103	rs9265954	GPANK1	ENSG00000204438	FALSE	257590	FALSE	0.778239	0.199485	FALSE	0.990041	6.19322	164	0	0	0	0	0.0661027
FALSE	103	rs9265954	PBX2	ENSG00000204304	FALSE	260860	FALSE	0.869712	0.296917	FALSE	0.99597	7.21433	164	0	0	0	0
FALSE	103	rs9265954	ENSG00000273333	ENSG00000273333	FALSE	260860	FALSE			FALSE			164	0	0	0	0
FALSE	103	rs9265954	C6orf47	ENSG00000204439	FALSE	263095	FALSE	0.605205	0.0791574	FALSE	0.809971	2.23809	164	0	0	0	0	0.0661027
FALSE	103	rs9265954	C6orf47-AS1	ENSG00000227198	FALSE	263152	FALSE			FALSE			164	0	0	0	0
FALSE	103	rs9265954	APOM	ENSG00000204444	FALSE	265663	FALSE	0.427852	-0.0427121	FALSE	0.994071	6.73383	164	0	0	0	0	0.0661027
FALSE	103	rs9265954	GPSM3	ENSG00000213654	FALSE	266893	FALSE	0.566888	0.0526519	FALSE	0.996258	7.27205	164	0	0	0	0
FALSE	103	rs9265954	NOTCH4	ENSG00000204301	FALSE	270970	FALSE	0.103045	-0.296511	FALSE	0.995798	7.12034	164	0	0	0	0
FALSE	103	rs9265954	BAG6	ENSG00000204463	FALSE	271168	FALSE	0.746733	0.173982	FALSE	0.994992	6.9701	164	0	0	0	0	0.147005
FALSE	103	rs9265954	PRRC2A	ENSG00000204469	FALSE	286102	FALSE	0.94402	0.436623	FALSE	0.995222	6.98396	164	0	0	0	0	0.147005
FALSE	103	rs9265954	ENSG00000289282	ENSG00000289282	FALSE	298374	FALSE			FALSE			164	0	0	0	0	0.0661027
FALSE	103	rs9265954	SNORA38	ENSG00000200816	FALSE	300663	FALSE			FALSE			164	0	0	0	0
FALSE	103	rs9265954	ENSG00000291302	ENSG00000291302	FALSE	301013	FALSE			FALSE			164	0	0	0	0
FALSE	103	rs9265954	ENSG00000289375	ENSG00000289375	FALSE	303467	FALSE			FALSE			164	0	0	0	0
FALSE	103	rs9265954	AIF1	ENSG00000204472	FALSE	306852	FALSE	0.102159	-0.297439	FALSE	0.979391	5.24653	164	0	0	0	0	0.0661027
FALSE	103	rs9265954	TSBP1-AS1	ENSG00000225914	FALSE	330767	FALSE			FALSE			164	0	0	0	0
FALSE	103	rs9265954	NCR3	ENSG00000204475	FALSE	330867	FALSE	0.30072	-0.136369	FALSE	0.977434	5.09983	164	0	0	0	0	0.0661027
FALSE	103	rs9265954	LST1	ENSG00000204482	FALSE	334964	FALSE	0.182337	-0.221051	FALSE	0.827529	2.3596	164	0	0	0	0	0.0661027
FALSE	103	rs9265954	LTB	ENSG00000227507	FALSE	341351	FALSE	0.393079	-0.0673402	FALSE			164	0	0	0	0	0.0661027
FALSE	103	rs9265954	TNF	ENSG00000232810	FALSE	345537	FALSE	0.0325028	-0.443156	FALSE	0.0865235	-0.756121	164	0	0	0	0	0.0661027
FALSE	103	rs9265954	LTA	ENSG00000226979	FALSE	349549	FALSE	0.454264	-0.0242433	FALSE	0.702896	1.68802	164	0	0	0	0	0.0661027
FALSE	103	rs9265954	ENSG00000289406	ENSG00000289406	FALSE	351173	FALSE			FALSE			164	0	0	0	0
FALSE	103	rs9265954	TSBP1	ENSG00000204296	FALSE	364653	FALSE	0.390532	-0.0690581	FALSE	0.991192	6.34919	164	0	0	0	0
FALSE	103	rs9265954	NFKBIL1	ENSG00000204498	FALSE	365044	FALSE	0.745127	0.172984	FALSE	0.868804	2.70114	164	0	0	0	0	0.0661027
FALSE	103	rs9265954	ATP6V1G2	ENSG00000213760	FALSE	375446	FALSE	0.882447	0.312034	FALSE	0.985896	5.71239	164	0	0	0	0	0.151972
FALSE	103	rs9265954	ATP6V1G2-DDX39B	ENSG00000254870	FALSE	377265	FALSE			FALSE			164	0	0	0	0
FALSE	103	rs9265954	DDX39B-AS1	ENSG00000234006	FALSE	380735	FALSE			FALSE			164	0	0	0	0
FALSE	103	rs9265954	DDX39B	ENSG00000198563	FALSE	381425	FALSE	0.765393	0.188593	FALSE	0.960451	4.26942	164	0	0	0	0	0.147005
FALSE	103	rs9265954	SNORD84	ENSG00000265236	FALSE	382695	FALSE			FALSE			164	0	0	0	0
FALSE	103	rs9265954	SNORD117	ENSG00000201785	FALSE	387424	FALSE			FALSE			164	0	0	0	0
FALSE	103	rs9265954	MCCD1	ENSG00000204511	FALSE	393641	FALSE	0.298283	-0.138198	FALSE	0.881009	2.81724	164	0	0	0	0	0.0661027
FALSE	103	rs9265954	MICB	ENSG00000204516	FALSE	412749	FALSE	0.334773	-0.110085	FALSE	0.98935	6.11956	164	0	0	0	0	0.0661027
FALSE	103	rs9265954	MICB-DT	ENSG00000286940	FALSE	428938	FALSE			FALSE			164	0	0	0	0
FALSE	103	rs9265954	RNU6-603P	ENSG00000223335	FALSE	429004	FALSE			FALSE			164	0	0	0	0
FALSE	103	rs9265954	HCP5	ENSG00000206337	FALSE	444937	FALSE			FALSE			164	0	0	0	0
FALSE	103	rs9265954	ENSG00000288587	ENSG00000288587	FALSE	460168	FALSE			FALSE			164	0	0	0	0
FALSE	103	rs9265954	BTNL2	ENSG00000204290	FALSE	469466	FALSE	0.256257	-0.166742	FALSE	0.811755	2.24798	164	0	0	0	0
FALSE	103	rs9265954	LINC01149	ENSG00000230174	FALSE	476900	FALSE			FALSE			164	0	0	0	0
FALSE	103	rs9265954	MICA	ENSG00000204520	FALSE	508558	FALSE	0.190199	-0.213727	FALSE	0.956306	4.11614	164	0	0	0	0	0.0661027
FALSE	103	rs9265954	HLA-DRA	ENSG00000204287	FALSE	516005	FALSE	0.041639	-0.408259	FALSE	0.992804	6.55436	164	0	0	0	0
FALSE	103	rs9265954	ENSG00000272221	ENSG00000272221	FALSE	528378	FALSE			FALSE			164	0	0	0	0
FALSE	103	rs9265954	ENSG00000285647	ENSG00000285647	FALSE	547785	FALSE			FALSE			164	0	0	0	0
FALSE	103	rs9265954	AL671883.1	ENSG00000265294	FALSE	549470	FALSE			FALSE			164	0	0	0	0
FALSE	103	rs9265954	RNU6-283P	ENSG00000201658	FALSE	553633	FALSE			FALSE			164	0	0	0	0
FALSE	103	rs9265954	DHFRP2	ENSG00000228432	FALSE	556519	FALSE			FALSE			164	0	0	0	0
FALSE	103	rs9265954	HLA-B	ENSG00000234745	FALSE	556806	FALSE	0.0900886	-0.31278	FALSE	0.996373	7.28238	164	0	0	0	0	0.161738
FALSE	103	rs9265954	HLA-DRB5	ENSG00000198502	FALSE	593480	FALSE	0.172148	-0.229142	FALSE	0.31685	0.30403	164	0	0	0	0	0.0661027
FALSE	103	rs9265954	LINC02571	ENSG00000256166	FALSE	622231	FALSE			FALSE			164	0	0	0	0
FALSE	103	rs9265954	RNU1-61P	ENSG00000251916	FALSE	626067	FALSE			FALSE			164	0	0	0	0
FALSE	103	rs9265954	HLA-DRB6	ENSG00000290878	FALSE	628840	FALSE			FALSE			164	0	0	0	0
FALSE	103	rs9265954	HLA-DRB6	ENSG00000229391	FALSE	629173	FALSE			FALSE			164	0	0	0	0
FALSE	103	rs9265954	ENSG00000288813	ENSG00000288813	FALSE	651283	FALSE			FALSE			164	0	0	0	0
FALSE	103	rs9265954	HLA-C	ENSG00000204525	FALSE	651743	FALSE	0.153488	-0.24508	FALSE	0.97657	5.05118	164	0	0	0	0	0.0661027
FALSE	103	rs9265954	HLA-DRB1	ENSG00000196126	FALSE	654029	FALSE	0.0660022	-0.350481	FALSE	0.976513	5.04845	164	0	0	0	0	0.161738
FALSE	103	rs9265954	HLA-DQA1	ENSG00000196735	FALSE	704306	FALSE	0.260244	-0.16448	FALSE	0.993437	6.64533	164	0	0	0	0	0.0661027
FALSE	103	rs9265954	HCG27	ENSG00000206344	FALSE	719905	FALSE	0.524806	0.0230964	FALSE	0.967705	4.58146	164	0	0	0	0
FALSE	103	rs9265954	ENSG00000271821	ENSG00000271821	FALSE	721955	FALSE			FALSE			164	0	0	0	0
FALSE	103	rs9265954	ENSG00000272501	ENSG00000272501	FALSE	725836	FALSE			FALSE			164	0	0	0	0
FALSE	103	rs9265954	HLA-DQB1	ENSG00000179344	FALSE	735594	FALSE	0.349391	-0.0994993	FALSE	0.987047	5.78945	164	0	0	0	0	0.0661027
FALSE	103	rs9265954	HLA-DQB1-AS1	ENSG00000223534	FALSE	736007	FALSE			FALSE			164	0	0	0	0
FALSE	103	rs9265954	POU5F1	ENSG00000204531	FALSE	743142	FALSE	0.220875	-0.190637	FALSE	0.991135	6.34791	164	0	0	0	0	0.0661027
FALSE	103	rs9265954	PSORS1C3	ENSG00000204528	FALSE	745974	FALSE			FALSE			164	0	0	0	0
FALSE	103	rs9265954	TCF19	ENSG00000137310	FALSE	756714	FALSE	0.394961	-0.0662876	FALSE	0.979679	5.26064	164	0	0	0	0	0.0661027
FALSE	103	rs9265954	CCHCR1	ENSG00000204536	FALSE	765635	FALSE	0.695515	0.138003	FALSE	0.990098	6.20565	164	0	0	0	0	0.0661027
FALSE	103	rs9265954	PSORS1C1	ENSG00000204540	FALSE	783781	FALSE	0.202326	-0.20495	FALSE	0.971792	4.82058	164	0	0	0	0	0.0661027
FALSE	103	rs9265954	PSORS1C2	ENSG00000204538	FALSE	784807	FALSE	0.0957918	-0.304387	FALSE	0.978873	5.18091	164	0	0	0	0	0.0661027
FALSE	103	rs9265954	ENSG00000232080	ENSG00000232080	FALSE	794132	FALSE			FALSE			164	0	0	0	0
FALSE	103	rs9265954	CDSN	ENSG00000204539	FALSE	803427	FALSE	0.051052	-0.38266	FALSE	0.965287	4.47683	164	0	0	0	0	0.0661027
FALSE	103	rs9265954	C6orf15	ENSG00000204542	FALSE	811298	FALSE	0.0464563	-0.394259	FALSE	0.990789	6.28659	164	0	0	0	0	0.0661027
FALSE	103	rs9265954	HLA-DQA2	ENSG00000237541	FALSE	817518	FALSE	0.309358	-0.12947	FALSE	0.964539	4.43297	164	0	0	0	0	0.0661027
FALSE	103	rs9265954	MIR3135B	ENSG00000263649	FALSE	826039	FALSE			FALSE			164	0	0	0	0
FALSE	103	rs9265954	HLA-DQB2	ENSG00000232629	FALSE	832225	FALSE	0.0928571	-0.308325	FALSE	0.962293	4.34512	164	0	0	0	0	0.0661027
FALSE	103	rs9265954	RNU6-1133P	ENSG00000222895	FALSE	840764	FALSE			FALSE			164	0	0	0	0
FALSE	103	rs9265954	HCG22	ENSG00000228789	FALSE	863983	FALSE			FALSE			164	0	0	0	0
FALSE	103	rs9265954	MUC22	ENSG00000261272	FALSE	888471	FALSE	0.124308	-0.273132	FALSE	0.982787	5.50477	164	0	0	0	0	0.0661027
FALSE	103	rs9265954	HLA-DOB	ENSG00000241106	FALSE	888890	FALSE	0.275249	-0.154084	FALSE	0.788441	2.11087	164	0	0	0	0	0.0661027
FALSE	103	rs9265954	ENSG00000250264	ENSG00000250264	FALSE	889894	FALSE	0.140698	-0.256393	FALSE	0.875712	2.76616	164	0	0	0	0
FALSE	103	rs9265954	TAP2	ENSG00000204267	FALSE	897960	FALSE	0.358527	-0.0921224	FALSE	0.888953	2.90605	164	0	0	0	0	0.0661027
FALSE	103	rs9265954	PSMB8	ENSG00000204264	FALSE	916844	FALSE	0.064175	-0.353791	FALSE	0.712509	1.7266	164	0	0	0	0	0.0661027
FALSE	103	rs9265954	PSMB8-AS1	ENSG00000204261	FALSE	920205	FALSE			FALSE			164	0	0	0	0
FALSE	103	rs9265954	PSMB9	ENSG00000240065	FALSE	920263	FALSE	0.0418605	-0.406612	FALSE	0.86253	2.64109	164	0	0	0	0	0.0661027
FALSE	103	rs9265954	TAP1	ENSG00000168394	FALSE	921336	FALSE	0.828571	0.249314	FALSE	0.794197	2.14339	164	0	0	0	0	0.0661027
FALSE	103	rs9265954	MUC21	ENSG00000204544	FALSE	933970	FALSE	0.0149502	-0.547767	FALSE	0.930919	3.4775	164	0	0	0	0	0.0661027
FALSE	103	rs9265954	PPP1R2P1	ENSG00000234515	FALSE	955298	FALSE			FALSE			164	0	0	0	0
FALSE	103	rs9265954	SFTA2	ENSG00000196260	FALSE	968237	FALSE	0.283056	-0.148719	FALSE	0.996604	7.32918	164	0	0	0	0	0.0661027
FALSE	103	rs9265954	HCG21	ENSG00000233529	FALSE	969011	FALSE			FALSE			164	0	0	0	0
FALSE	103	rs9265954	ENSG00000289559	ENSG00000289559	FALSE	969324	FALSE			FALSE			164	0	0	0	0
FALSE	103	rs9265954	MUCL3	ENSG00000168631	FALSE	969652	FALSE	0.308084	-0.130582	FALSE	0.996546	7.31258	164	0	0	0	0	0.0661027
FALSE	103	rs9265954	ENSG00000289047	ENSG00000289047	FALSE	970426	FALSE			FALSE			164	0	0	0	0
FALSE	103	rs9265954	VARS2	ENSG00000137411	FALSE	997414	FALSE	0.641085	0.102149	FALSE	0.950032	3.90949	164	0	0	0	0	0.0661027
FALSE	103	rs9265954	ENSG00000288473	ENSG00000288473	FALSE	997414	FALSE			FALSE			164	0	0	0	0
FALSE	103	rs9265954	GTF2H4	ENSG00000213780	FALSE	1009767	FALSE	0.428904	-0.0417416	FALSE	0.979506	5.25058	164	0	0	0	0	0.0661027
FALSE	103	rs9265954	HLA-DMB	ENSG00000242574	FALSE	1010756	FALSE	0.151606	-0.246984	FALSE	0.917794	3.27436	164	0	0	0	0	0.0661027
FALSE	103	rs9265954	AL645941.1	ENSG00000212066	FALSE	1013043	FALSE			FALSE			164	0	0	0	0
FALSE	103	rs9265954	ENSG00000248993	ENSG00000248993	FALSE	1013491	FALSE			FALSE			164	0	0	0	0
FALSE	103	rs9265954	DDR1	ENSG00000204580	FALSE	1023717	FALSE	0.400221	-0.0625207	FALSE	0.99148	6.37759	164	0	0	0	0	0.0661027
FALSE	103	rs9265954	HLA-DMA	ENSG00000204257	FALSE	1024740	FALSE	0.586877	0.0657739	FALSE	0.984054	5.57637	164	0	0	0	0	0.0661027
FALSE	103	rs9265954	MIR4640	ENSG00000264594	FALSE	1032901	FALSE			FALSE			164	0	0	0	0
FALSE	103	rs9265954	BRD2	ENSG00000204256	FALSE	1044721	FALSE	0.933555	0.406335	FALSE	0.966553	4.52025	164	0	0	0	0	0.147005
FALSE	103	rs9265954	ENSG00000223837	ENSG00000223837	FALSE	1046359	FALSE			FALSE			164	0	0	0	0
FALSE	103	rs9265954	DDR1-DT	ENSG00000237775	FALSE	1047955	FALSE			FALSE			164	0	0	0	0
FALSE	103	rs9265954	ENSG00000263756	ENSG00000263756	FALSE	1048192	FALSE			FALSE			164	0	0	0	0
FALSE	103	rs9265954	LINC02570	ENSG00000237923	FALSE	1075669	FALSE			FALSE			164	0	0	0	0
FALSE	103	rs9265954	HLA-DOA	ENSG00000204252	FALSE	1080309	FALSE	0.285714	-0.147312	FALSE	0.814403	2.26341	164	0	0	0	0	0.0661027
FALSE	103	rs9265954	LINC00243	ENSG00000214894	FALSE	1093214	FALSE			FALSE			164	0	0	0	0
FALSE	103	rs9265954	HCG20	ENSG00000228022	FALSE	1131623	FALSE			FALSE			164	0	0	0	0
FALSE	103	rs9265954	HLA-DPA1	ENSG00000231389	FALSE	1140696	FALSE	0.0552602	-0.370262	FALSE	0.869322	2.70627	164	0	0	0	0	0.0661027
FALSE	103	rs9265954	HLA-DPB1	ENSG00000223865	FALSE	1152117	FALSE	0.163621	-0.235794	FALSE	0.844741	2.49207	164	0	0	0	0	0.0661027
FALSE	103	rs9265954	IER3	ENSG00000137331	FALSE	1179325	FALSE	0.06567	-0.350844	FALSE	0.929768	3.45581	164	0	0	0	0
FALSE	103	rs9265954	IER3-AS1	ENSG00000272273	FALSE	1180235	FALSE			FALSE			164	0	0	0	0
FALSE	103	rs9265954	FLOT1	ENSG00000137312	FALSE	1181141	FALSE	0.803101	0.221803	FALSE	0.954695	4.0747	164	0	0	0	0
FALSE	103	rs9265954	ENSG00000291111	ENSG00000291111	FALSE	1188567	FALSE			FALSE			164	0	0	0	0
FALSE	103	rs9265954	HLA-DPB2	ENSG00000224557	FALSE	1188643	FALSE			FALSE			164	0	0	0	0
FALSE	103	rs9265954	TUBB	ENSG00000196230	FALSE	1198335	FALSE	0.715282	0.150756	FALSE	0.984975	5.61795	164	0	0	0	0
FALSE	103	rs9265954	ENSG00000272540	ENSG00000272540	FALSE	1199996	FALSE			FALSE			164	0	0	0	0
FALSE	103	rs9265954	MDC1	ENSG00000137337	FALSE	1206426	FALSE	0.783112	0.204212	FALSE	0.570491	1.16352	164	0	0	0	0
FALSE	103	rs9265954	MDC1-AS1	ENSG00000224328	FALSE	1210689	FALSE			FALSE			164	0	0	0	0
FALSE	103	rs9265954	HCG24	ENSG00000230313	FALSE	1220910	FALSE			FALSE			164	0	0	0	0
FALSE	103	rs9265954	NRM	ENSG00000137404	FALSE	1232453	FALSE	0.512957	0.0156036	FALSE	0.960336	4.26456	164	0	0	0	0
FALSE	103	rs9265954	PPP1R18	ENSG00000146112	FALSE	1235978	FALSE	0.438317	-0.0355689	FALSE	0.948247	3.86726	164	0	0	0	0
FALSE	103	rs9265954	COL11A2	ENSG00000204248	FALSE	1238808	FALSE	0.313621	-0.126883	FALSE	0.956019	4.106	164	0	0	0	0	0.161738
FALSE	103	rs9265954	DHX16	ENSG00000204560	FALSE	1250867	FALSE	0.434607	-0.038083	FALSE	0.61856	1.33979	164	0	0	0	0
FALSE	103	rs9265954	RXRB	ENSG00000204231	FALSE	1269715	FALSE	0.8567	0.280939	FALSE	0.789822	2.12051	164	0	0	0	0	0.147005
FALSE	103	rs9265954	C6orf136	ENSG00000204564	FALSE	1270663	FALSE	0.768494	0.191109	FALSE	0.995107	6.9763	164	0	0	0	0
FALSE	103	rs9265954	AL662800.2	ENSG00000266183	FALSE	1275114	FALSE			FALSE			164	0	0	0	0
FALSE	103	rs9265954	SLC39A7	ENSG00000112473	FALSE	1276432	FALSE	0.687209	0.132109	FALSE	0.545622	1.06839	164	0	0	0	0	0.0661027
FALSE	103	rs9265954	ATAT1	ENSG00000137343	FALSE	1277050	FALSE	0.839922	0.260955	FALSE	0.957861	4.17788	164	0	0	0	0
FALSE	103	rs9265954	HSD17B8	ENSG00000204228	FALSE	1280782	FALSE	0.450111	-0.0275748	FALSE	0.840366	2.46269	164	0	0	0	0	0.0661027
FALSE	103	rs9265954	ENSG00000288751	ENSG00000288751	FALSE	1283208	FALSE			FALSE			164	0	0	0	0
FALSE	103	rs9265954	MIR219-1	ENSG00000199036	FALSE	1283962	FALSE			FALSE			164	0	0	0	0
FALSE	103	rs9265954	RING1	ENSG00000204227	FALSE	1284627	FALSE	0.954983	0.475065	FALSE	0.860342	2.61996	164	0	0	0	0	0.0661027
FALSE	103	rs9265954	MRPS18B	ENSG00000204568	FALSE	1297478	FALSE	0.502492	0.00890322	FALSE	0.621553	1.35001	164	0	0	0	0
FALSE	103	rs9265954	PPP1R10	ENSG00000204569	FALSE	1305261	FALSE	0.918217	0.370846	FALSE	0.692361	1.64209	164	0	0	0	0
FALSE	103	rs9265954	AL662800.1	ENSG00000222894	FALSE	1307568	FALSE			FALSE			164	0	0	0	0
FALSE	103	rs9265954	ENSG00000272217	ENSG00000272217	FALSE	1322202	FALSE			FALSE			164	0	0	0	0
FALSE	103	rs9265954	ENSG00000289975	ENSG00000289975	FALSE	1324103	FALSE			FALSE			164	0	0	0	0
FALSE	103	rs9265954	HCG25	ENSG00000232940	FALSE	1325661	FALSE			FALSE			164	0	0	0	0
FALSE	103	rs9265954	VPS52	ENSG00000223501	FALSE	1326399	FALSE	0.509302	0.0132386	FALSE	0.588452	1.22708	164	0	0	0	0	0.0661027
FALSE	103	rs9265954	ABCF1	ENSG00000204574	FALSE	1326694	FALSE	0.849612	0.273213	FALSE	0.817282	2.28382	164	0	0	0	0
FALSE	103	rs9265954	MIR877	ENSG00000216101	FALSE	1339456	FALSE			FALSE			164	0	0	0	0
FALSE	103	rs9265954	RPS18	ENSG00000231500	FALSE	1348202	FALSE	0.498007	0.00564656	FALSE	0.585171	1.21579	164	0	0	0	0	0.0661027
FALSE	103	rs9265954	ENSG00000290047	ENSG00000290047	FALSE	1352600	FALSE			FALSE			164	0	0	0	0
FALSE	103	rs9265954	B3GALT4	ENSG00000235863	FALSE	1353250	FALSE	0.777796	0.199211	FALSE	0.935294	3.56694	164	0	0	0	0	0.0661027
FALSE	103	rs9265954	WDR46	ENSG00000227057	FALSE	1355235	FALSE	0.517553	0.018628	FALSE	0.967532	4.57549	164	0	0	0	0	0.0661027
FALSE	103	rs9265954	PRR3	ENSG00000204576	FALSE	1360150	FALSE	0.666058	0.118615	FALSE	0.118185	-0.562136	164	0	0	0	0
FALSE	103	rs9265954	PFDN6	ENSG00000204220	FALSE	1365429	FALSE	0.428627	-0.0420721	FALSE	0.952507	4.00156	164	0	0	0	0	0.0661027
FALSE	103	rs9265954	GNL1	ENSG00000204590	FALSE	1367384	FALSE	0.927796	0.391755	FALSE	0.961833	4.32131	164	0	0	0	0
FALSE	103	rs9265954	RGL2	ENSG00000237441	FALSE	1367781	FALSE	0.707697	0.145727	FALSE	0.725289	1.7826	164	0	0	0	0	0.0661027
FALSE	103	rs9265954	ENSG00000289100	ENSG00000289100	FALSE	1375606	FALSE			FALSE			164	0	0	0	0
FALSE	103	rs9265954	TAPBP	ENSG00000231925	FALSE	1375821	FALSE	0.678959	0.12611	FALSE	0.975822	5.02958	164	0	0	0	0	0.0661027
FALSE	103	rs9265954	ZBTB22	ENSG00000236104	FALSE	1390533	FALSE	0.613455	0.0843244	FALSE	0.980139	5.30501	164	0	0	0	0	0.0661027
FALSE	103	rs9265954	DAXX	ENSG00000204209	FALSE	1394685	FALSE	0.797231	0.216592	FALSE	0.969029	4.65863	164	0	0	0	0	0.0661027
FALSE	103	rs9265954	ENSG00000285064	ENSG00000285064	FALSE	1397513	FALSE			FALSE			164	0	0	0	0
FALSE	103	rs9265954	SMIM40	ENSG00000286920	FALSE	1399755	FALSE			FALSE			164	0	0	0	0	0.0661027
FALSE	103	rs9265954	LINC02569	ENSG00000235781	FALSE	1404656	FALSE			FALSE			164	0	0	0	0
FALSE	103	rs9265954	HLA-E	ENSG00000204592	FALSE	1429679	FALSE	0.0174972	-0.528744	FALSE	0.561856	1.12698	164	0	0	0	0
FALSE	103	rs9265954	ENSG00000288805	ENSG00000288805	FALSE	1442239	FALSE			FALSE			164	0	0	0	0
FALSE	103	rs9265954	ENSG00000286301	ENSG00000286301	FALSE	1467661	FALSE			FALSE			164	0	0	0	0
FALSE	103	rs9265954	KIFC1	ENSG00000237649	FALSE	1467950	FALSE	0.179956	-0.222854	FALSE	0.994358	6.78907	164	0	0	0	0	0.0661027
FALSE	103	rs9265954	PHF1	ENSG00000112511	FALSE	1486526	FALSE	0.904374	0.34541	FALSE	0.987163	5.81054	164	0	0	0	0	0.147005
FALSE	103	rs9265954	CUTA	ENSG00000112514	FALSE	1492569	FALSE	0.624529	0.0915269	FALSE	0.850728	2.5346	164	0	0	0	0	0.0661027
FALSE	103	rs9265954	SYNGAP1	ENSG00000197283	FALSE	1495788	TRUE	0.967885	0.540516	FALSE	0.996661	7.35148	164	0	0	0	0	0.543253
FALSE	103	rs9265954	SYNGAP1-AS1	ENSG00000274259	FALSE	1513490	FALSE			FALSE			164	0	0	0	0
FALSE	103	rs9265954	MIR5004	ENSG00000264085	FALSE	1514458	FALSE			FALSE			164	0	0	0	0
FALSE	103	rs9265954	ZBTB9	ENSG00000213588	FALSE	1530097	FALSE	0.309081	-0.129695	FALSE	0.99315	6.59174	164	0	0	0	0	0.0661027
FALSE	103	rs9265954	RPP21	ENSG00000241370	FALSE	1576989	FALSE	0.632835	0.0966443	FALSE	0.915837	3.24747	164	0	0	0	0	0.0661027
FALSE	103	rs9265954	TRIM39-RPP21	ENSG00000248167	FALSE	1577019	FALSE			FALSE			164	0	0	0	0
FALSE	103	rs9265954	TRIM39	ENSG00000204599	FALSE	1580144	FALSE	0.79474	0.214122	FALSE	0.988487	6.01611	164	0	0	0	0	0.147005
FALSE	103	rs9265954	HCG18	ENSG00000231074	FALSE	1596491	FALSE			FALSE			164	0	0	0	0
FALSE	103	rs9265954	HCG17	ENSG00000270604	FALSE	1597739	FALSE			FALSE			164	0	0	0	0
FALSE	103	rs9265954	GGNBP1	ENSG00000204188	FALSE	1616173	FALSE	0.235382	-0.181128	FALSE	0.90536	3.09468	164	0	0	0	0
FALSE	103	rs9265954	HLA-L	ENSG00000291097	FALSE	1630858	FALSE			FALSE			164	0	0	0	0
FALSE	103	rs9265954	BAK1	ENSG00000030110	FALSE	1648674	FALSE	0.709247	0.147031	FALSE	0.959415	4.23336	164	0	0	0	0	0.0661027
FALSE	103	rs9265954	HLA-L	ENSG00000243753	FALSE	1662170	FALSE			FALSE			164	0	0	0	0
FALSE	103	rs9265954	LINC00336	ENSG00000197251	FALSE	1662231	FALSE			FALSE			164	0	0	0	0
FALSE	103	rs9265954	ITPR3	ENSG00000096433	FALSE	1696492	FALSE	0.732281	0.16312	FALSE	0.991941	6.41517	164	0	0	0	0	0.0661027
FALSE	103	rs9265954	TRIM26	ENSG00000234127	FALSE	1710446	FALSE	0.377409	-0.0790158	FALSE	0.98958	6.12988	164	0	0	0	0	0.0661027
FALSE	103	rs9265954	TRIM15	ENSG00000204610	FALSE	1751180	FALSE	0.201329	-0.205605	FALSE	0.94462	3.78411	164	0	0	0	0	0.0661027
FALSE	103	rs9265954	TRIM10	ENSG00000204613	FALSE	1762662	FALSE	0.0849945	-0.31936	FALSE	0.956479	4.12817	164	0	0	0	0	0.0661027
FALSE	103	rs9265954	UQCC2	ENSG00000137288	FALSE	1770420	FALSE	0.594795	0.0713098	FALSE	0.96592	4.49961	164	0	0	0	0	0.0661027
FALSE	103	rs9265954	MIR3934	ENSG00000266509	FALSE	1774255	FALSE			FALSE			164	0	0	0	0
FALSE	103	rs9265954	TRIM40	ENSG00000204614	FALSE	1775138	FALSE	0.214286	-0.195142	FALSE	0.757987	1.9412	164	0	0	0	0	0.0661027
FALSE	103	rs9265954	SNORA48	ENSG00000252228	FALSE	1790907	FALSE			FALSE			164	0	0	0	0
FALSE	103	rs9265954	IP6K3	ENSG00000161896	FALSE	1797789	FALSE	0.374695	-0.0809267	FALSE	0.985263	5.66088	164	0	0	0	0	0.151972
FALSE	103	rs9265954	TRIM31-AS1	ENSG00000231226	FALSE	1809149	FALSE			FALSE			164	0	0	0	0
FALSE	103	rs9265954	TRIM31	ENSG00000204616	FALSE	1810783	FALSE	0.300388	-0.136501	FALSE	0.998561	7.8559	164	0	0	0	0	0.0661027
FALSE	103	rs9265954	AL669914.1	ENSG00000252901	FALSE	1834920	FALSE			FALSE			164	0	0	0	0
FALSE	103	rs9265954	LEMD2	ENSG00000161904	FALSE	1847329	FALSE	0.881008	0.310038	FALSE	0.973864	4.89943	164	0	0	0	0	0.0661027
FALSE	103	rs9265954	MLN	ENSG00000096395	FALSE	1870800	FALSE	0.0996678	-0.299904	FALSE	0.962524	4.36033	164	0	0	0	0	0.0661027
FALSE	103	rs9265954	ENSG00000287089	ENSG00000287089	FALSE	1876269	FALSE			FALSE			164	0	0	0	0
FALSE	103	rs9265954	LINC01016	ENSG00000249346	FALSE	1943633	FALSE			FALSE			164	0	0	0	0
FALSE	103	rs9265954	ENSG00000233183	ENSG00000233183	FALSE	1967454	FALSE			FALSE			164	0	0	0	0
FALSE	103	rs9265954	MIR1275	ENSG00000221697	FALSE	2076099	FALSE			FALSE			164	0	0	0	0
FALSE	103	rs9265954	GRM4	ENSG00000124493	FALSE	2094770	FALSE	0.743632	0.171483	FALSE	0.939382	3.66346	164	0	0	0	0
FALSE	103	rs9265954	AL590403.1	ENSG00000221779	FALSE	2145284	FALSE			FALSE			164	0	0	0	0
FALSE	103	rs9265954	ENSG00000288879	ENSG00000288879	FALSE	2312202	FALSE			FALSE			164	0	0	0	0
FALSE	103	rs9265954	HMGA1	ENSG00000137309	FALSE	2313000	FALSE	0.906811	0.349072	FALSE	0.647286	1.45192	164	0	0	0	0
FALSE	103	rs9265954	SMIM29	ENSG00000186577	FALSE	2322508	FALSE	0.500221	0.00732597	FALSE	0.569052	1.15535	164	0	0	0	0
FALSE	103	rs9265954	NUDT3	ENSG00000272325	FALSE	2355806	FALSE	0.886988	0.318449	FALSE	0.543722	1.06231	164	0	0	0	0
FALSE	103	rs9265954	RPS10-NUDT3	ENSG00000270800	FALSE	2361014	FALSE			FALSE			164	0	0	0	0
FALSE	104	rs9461856	SYNGAP1	ENSG00000197283	TRUE	0	TRUE	0.967885	0.540516	TRUE	0.996661	7.35148	25	0	0	0	0	0.543253
FALSE	104	rs9461856	CUTA	ENSG00000112514	FALSE	9105	FALSE	0.624529	0.0915269	FALSE	0.850728	2.5346	25	0	0	0	0	0.0661027
FALSE	104	rs9461856	SYNGAP1-AS1	ENSG00000274259	FALSE	9941	FALSE			FALSE			25	0	0	0	0
FALSE	104	rs9461856	MIR5004	ENSG00000264085	FALSE	10909	FALSE			FALSE			25	0	0	0	0
FALSE	104	rs9461856	PHF1	ENSG00000112511	FALSE	10969	FALSE	0.904374	0.34541	FALSE	0.987163	5.81054	25	0	0	0	0	0.147005
FALSE	104	rs9461856	KIFC1	ENSG00000237649	FALSE	17526	FALSE	0.179956	-0.222854	FALSE	0.994358	6.78907	25	0	0	0	0	0.0661027
FALSE	104	rs9461856	ZBTB9	ENSG00000213588	FALSE	26548	FALSE	0.309081	-0.129695	FALSE	0.99315	6.59174	25	0	0	0	0	0.0661027
FALSE	104	rs9461856	ENSG00000285064	ENSG00000285064	FALSE	98136	FALSE			FALSE			25	0	0	0	0
FALSE	104	rs9461856	SMIM40	ENSG00000286920	FALSE	98143	FALSE			FALSE			25	0	0	0	0	0.0661027
FALSE	104	rs9461856	DAXX	ENSG00000204209	FALSE	104406	FALSE	0.797231	0.216592	FALSE	0.969029	4.65863	25	0	0	0	0	0.0661027
FALSE	104	rs9461856	ZBTB22	ENSG00000236104	FALSE	109480	FALSE	0.613455	0.0843244	FALSE	0.980139	5.30501	25	0	0	0	0	0.0661027
FALSE	104	rs9461856	GGNBP1	ENSG00000204188	FALSE	112624	FALSE	0.235382	-0.181128	FALSE	0.90536	3.09468	25	0	0	0	0
FALSE	104	rs9461856	TAPBP	ENSG00000231925	FALSE	113138	FALSE	0.678959	0.12611	FALSE	0.975822	5.02958	25	0	0	0	0	0.0661027
FALSE	104	rs9461856	ENSG00000289100	ENSG00000289100	FALSE	126332	FALSE			FALSE			25	0	0	0	0
FALSE	104	rs9461856	RGL2	ENSG00000237441	FALSE	128480	FALSE	0.707697	0.145727	FALSE	0.725289	1.7826	25	0	0	0	0	0.0661027
FALSE	104	rs9461856	PFDN6	ENSG00000204220	FALSE	129021	FALSE	0.428627	-0.0420721	FALSE	0.952507	4.00156	25	0	0	0	0	0.0661027
FALSE	104	rs9461856	WDR46	ENSG00000227057	FALSE	138175	FALSE	0.517553	0.018628	FALSE	0.967532	4.57549	25	0	0	0	0	0.0661027
FALSE	104	rs9461856	B3GALT4	ENSG00000235863	FALSE	142590	FALSE	0.777796	0.199211	FALSE	0.935294	3.56694	25	0	0	0	0	0.0661027
FALSE	104	rs9461856	BAK1	ENSG00000030110	FALSE	145125	FALSE	0.709247	0.147031	FALSE	0.959415	4.23336	25	0	0	0	0	0.0661027
FALSE	104	rs9461856	RPS18	ENSG00000231500	FALSE	150911	FALSE	0.498007	0.00564656	FALSE	0.585171	1.21579	25	0	0	0	0	0.0661027
FALSE	104	rs9461856	VPS52	ENSG00000223501	FALSE	155375	FALSE	0.509302	0.0132386	FALSE	0.588452	1.22708	25	0	0	0	0	0.0661027
FALSE	104	rs9461856	LINC00336	ENSG00000197251	FALSE	158682	FALSE			FALSE			25	0	0	0	0
FALSE	104	rs9461856	HCG25	ENSG00000232940	FALSE	172255	FALSE			FALSE			25	0	0	0	0
FALSE	104	rs9461856	ENSG00000289975	ENSG00000289975	FALSE	178207	FALSE			FALSE			25	0	0	0	0
FALSE	104	rs9461856	ENSG00000272217	ENSG00000272217	FALSE	180566	FALSE			FALSE			25	0	0	0	0
FALSE	104	rs9461856	ITPR3	ENSG00000096433	FALSE	192943	FALSE	0.732281	0.16312	FALSE	0.991941	6.41517	25	0	0	0	0	0.0661027
FALSE	104	rs9461856	RING1	ENSG00000204227	FALSE	214700	FALSE	0.954983	0.475065	FALSE	0.860342	2.61996	25	0	0	0	0	0.0661027
FALSE	104	rs9461856	ENSG00000288751	ENSG00000288751	FALSE	218949	FALSE			FALSE			25	0	0	0	0
FALSE	104	rs9461856	MIR219-1	ENSG00000199036	FALSE	219478	FALSE			FALSE			25	0	0	0	0
FALSE	104	rs9461856	HSD17B8	ENSG00000204228	FALSE	220591	FALSE	0.450111	-0.0275748	FALSE	0.840366	2.46269	25	0	0	0	0	0.0661027
FALSE	104	rs9461856	SLC39A7	ENSG00000112473	FALSE	222983	FALSE	0.687209	0.132109	FALSE	0.545622	1.06839	25	0	0	0	0	0.0661027
FALSE	104	rs9461856	RXRB	ENSG00000204231	FALSE	226757	FALSE	0.8567	0.280939	FALSE	0.789822	2.12051	25	0	0	0	0	0.147005
FALSE	104	rs9461856	COL11A2	ENSG00000204248	FALSE	234923	FALSE	0.313621	-0.126883	FALSE	0.956019	4.106	25	0	0	0	0	0.161738
FALSE	104	rs9461856	UQCC2	ENSG00000137288	FALSE	266871	FALSE	0.594795	0.0713098	FALSE	0.96592	4.49961	25	0	0	0	0	0.0661027
FALSE	104	rs9461856	MIR3934	ENSG00000266509	FALSE	270706	FALSE			FALSE			25	0	0	0	0
FALSE	104	rs9461856	HCG24	ENSG00000230313	FALSE	279655	FALSE			FALSE			25	0	0	0	0
FALSE	104	rs9461856	IP6K3	ENSG00000161896	FALSE	294240	FALSE	0.374695	-0.0809267	FALSE	0.985263	5.66088	25	0	0	0	0	0.151972
FALSE	104	rs9461856	HLA-DPB2	ENSG00000224557	FALSE	298338	FALSE			FALSE			25	0	0	0	0
FALSE	105	rs9276931	ITPR3	ENSG00000096433	TRUE	12371	FALSE	0.732281	0.16312	FALSE	0.991941	6.41517	299	0	0	0	0	0.0661027
FALSE	105	rs9276931	LINC00336	ENSG00000197251	FALSE	14656	FALSE			FALSE			299	0	0	0	0
FALSE	105	rs9276931	GGNBP1	ENSG00000204188	FALSE	18968	FALSE	0.235382	-0.181128	FALSE	0.90536	3.09468	299	0	0	0	0
FALSE	105	rs9276931	BAK1	ENSG00000030110	FALSE	27701	FALSE	0.709247	0.147031	FALSE	0.959415	4.23336	299	0	0	0	0	0.0661027
FALSE	105	rs9276931	UQCC2	ENSG00000137288	FALSE	86299	FALSE	0.594795	0.0713098	FALSE	0.96592	4.49961	299	0	0	0	0	0.0661027
FALSE	105	rs9276931	MIR3934	ENSG00000266509	FALSE	90134	FALSE			FALSE			299	0	0	0	0
FALSE	105	rs9276931	IP6K3	ENSG00000161896	FALSE	113668	FALSE	0.374695	-0.0809267	FALSE	0.985263	5.66088	299	0	0	0	0	0.151972
FALSE	105	rs9276931	ZBTB9	ENSG00000213588	FALSE	150450	FALSE	0.309081	-0.129695	FALSE	0.99315	6.59174	299	0	0	0	0	0.0661027
FALSE	105	rs9276931	SYNGAP1-AS1	ENSG00000274259	FALSE	153541	FALSE			FALSE			299	0	0	0	0
FALSE	105	rs9276931	SYNGAP1	ENSG00000197283	FALSE	154305	FALSE	0.967885	0.540516	FALSE	0.996661	7.35148	299	0	0	0	0	0.543253
FALSE	105	rs9276931	LEMD2	ENSG00000161904	FALSE	163208	FALSE	0.881008	0.310038	FALSE	0.973864	4.89943	299	0	0	0	0	0.0661027
FALSE	105	rs9276931	MIR5004	ENSG00000264085	FALSE	169557	FALSE			FALSE			299	0	0	0	0
FALSE	105	rs9276931	MLN	ENSG00000096395	FALSE	186679	FALSE	0.0996678	-0.299904	FALSE	0.962524	4.36033	299	0	0	0	0	0.0661027
FALSE	105	rs9276931	CUTA	ENSG00000112514	FALSE	189677	FALSE	0.624529	0.0915269	FALSE	0.850728	2.5346	299	0	0	0	0	0.0661027
FALSE	105	rs9276931	PHF1	ENSG00000112511	FALSE	191541	FALSE	0.904374	0.34541	FALSE	0.987163	5.81054	299	0	0	0	0	0.147005
FALSE	105	rs9276931	ENSG00000287089	ENSG00000287089	FALSE	192148	FALSE			FALSE			299	0	0	0	0
FALSE	105	rs9276931	KIFC1	ENSG00000237649	FALSE	198098	FALSE	0.179956	-0.222854	FALSE	0.994358	6.78907	299	0	0	0	0	0.0661027
FALSE	105	rs9276931	LINC01016	ENSG00000249346	FALSE	259512	FALSE			FALSE			299	0	0	0	0
FALSE	105	rs9276931	ENSG00000285064	ENSG00000285064	FALSE	278708	FALSE			FALSE			299	0	0	0	0
FALSE	105	rs9276931	SMIM40	ENSG00000286920	FALSE	278715	FALSE			FALSE			299	0	0	0	0	0.0661027
FALSE	105	rs9276931	ENSG00000233183	ENSG00000233183	FALSE	283333	FALSE			FALSE			299	0	0	0	0
FALSE	105	rs9276931	DAXX	ENSG00000204209	FALSE	284978	FALSE	0.797231	0.216592	FALSE	0.969029	4.65863	299	0	0	0	0	0.0661027
FALSE	105	rs9276931	ZBTB22	ENSG00000236104	FALSE	290052	FALSE	0.613455	0.0843244	FALSE	0.980139	5.30501	299	0	0	0	0	0.0661027
FALSE	105	rs9276931	TAPBP	ENSG00000231925	FALSE	293710	FALSE	0.678959	0.12611	FALSE	0.975822	5.02958	299	0	0	0	0	0.0661027
FALSE	105	rs9276931	ENSG00000289100	ENSG00000289100	FALSE	306904	FALSE			FALSE			299	0	0	0	0
FALSE	105	rs9276931	RGL2	ENSG00000237441	FALSE	309052	FALSE	0.707697	0.145727	FALSE	0.725289	1.7826	299	0	0	0	0	0.0661027
FALSE	105	rs9276931	PFDN6	ENSG00000204220	FALSE	309593	FALSE	0.428627	-0.0420721	FALSE	0.952507	4.00156	299	0	0	0	0	0.0661027
FALSE	105	rs9276931	WDR46	ENSG00000227057	FALSE	318747	FALSE	0.517553	0.018628	FALSE	0.967532	4.57549	299	0	0	0	0	0.0661027
FALSE	105	rs9276931	B3GALT4	ENSG00000235863	FALSE	323162	FALSE	0.777796	0.199211	FALSE	0.935294	3.56694	299	0	0	0	0	0.0661027
FALSE	105	rs9276931	RPS18	ENSG00000231500	FALSE	331483	FALSE	0.498007	0.00564656	FALSE	0.585171	1.21579	299	0	0	0	0	0.0661027
FALSE	105	rs9276931	VPS52	ENSG00000223501	FALSE	335947	FALSE	0.509302	0.0132386	FALSE	0.588452	1.22708	299	0	0	0	0	0.0661027
FALSE	105	rs9276931	HCG25	ENSG00000232940	FALSE	352827	FALSE			FALSE			299	0	0	0	0
FALSE	105	rs9276931	ENSG00000289975	ENSG00000289975	FALSE	358779	FALSE			FALSE			299	0	0	0	0
FALSE	105	rs9276931	ENSG00000272217	ENSG00000272217	FALSE	361138	FALSE			FALSE			299	0	0	0	0
FALSE	105	rs9276931	MIR1275	ENSG00000221697	FALSE	391978	FALSE			FALSE			299	0	0	0	0
FALSE	105	rs9276931	RING1	ENSG00000204227	FALSE	395272	FALSE	0.954983	0.475065	FALSE	0.860342	2.61996	299	0	0	0	0	0.0661027
FALSE	105	rs9276931	ENSG00000288751	ENSG00000288751	FALSE	399521	FALSE			FALSE			299	0	0	0	0
FALSE	105	rs9276931	MIR219-1	ENSG00000199036	FALSE	400050	FALSE			FALSE			299	0	0	0	0
FALSE	105	rs9276931	HSD17B8	ENSG00000204228	FALSE	401163	FALSE	0.450111	-0.0275748	FALSE	0.840366	2.46269	299	0	0	0	0	0.0661027
FALSE	105	rs9276931	SLC39A7	ENSG00000112473	FALSE	403555	FALSE	0.687209	0.132109	FALSE	0.545622	1.06839	299	0	0	0	0	0.0661027
FALSE	105	rs9276931	RXRB	ENSG00000204231	FALSE	407329	FALSE	0.8567	0.280939	FALSE	0.789822	2.12051	299	0	0	0	0	0.147005
FALSE	105	rs9276931	GRM4	ENSG00000124493	FALSE	410649	FALSE	0.743632	0.171483	FALSE	0.939382	3.66346	299	0	0	0	0
FALSE	105	rs9276931	COL11A2	ENSG00000204248	FALSE	415495	FALSE	0.313621	-0.126883	FALSE	0.956019	4.106	299	0	0	0	0	0.161738
FALSE	105	rs9276931	HCG24	ENSG00000230313	FALSE	460227	FALSE			FALSE			299	0	0	0	0
FALSE	105	rs9276931	AL590403.1	ENSG00000221779	FALSE	461163	FALSE			FALSE			299	0	0	0	0
FALSE	105	rs9276931	HLA-DPB2	ENSG00000224557	FALSE	478910	FALSE			FALSE			299	0	0	0	0
FALSE	105	rs9276931	ENSG00000291111	ENSG00000291111	FALSE	488831	FALSE			FALSE			299	0	0	0	0
FALSE	105	rs9276931	HLA-DPB1	ENSG00000223865	FALSE	518298	FALSE	0.163621	-0.235794	FALSE	0.844741	2.49207	299	0	0	0	0	0.0661027
FALSE	105	rs9276931	HLA-DPA1	ENSG00000231389	FALSE	527219	FALSE	0.0552602	-0.370262	FALSE	0.869322	2.70627	299	0	0	0	0	0.0661027
FALSE	105	rs9276931	HLA-DOA	ENSG00000204252	FALSE	598403	FALSE	0.285714	-0.147312	FALSE	0.814403	2.26341	299	0	0	0	0	0.0661027
FALSE	105	rs9276931	BRD2	ENSG00000204256	FALSE	626489	FALSE	0.933555	0.406335	FALSE	0.966553	4.52025	299	0	0	0	0	0.147005
FALSE	105	rs9276931	ENSG00000288879	ENSG00000288879	FALSE	628081	FALSE			FALSE			299	0	0	0	0
FALSE	105	rs9276931	HMGA1	ENSG00000137309	FALSE	628879	FALSE	0.906811	0.349072	FALSE	0.647286	1.45192	299	0	0	0	0
FALSE	105	rs9276931	ENSG00000263756	ENSG00000263756	FALSE	635141	FALSE			FALSE			299	0	0	0	0
FALSE	105	rs9276931	ENSG00000223837	ENSG00000223837	FALSE	637108	FALSE			FALSE			299	0	0	0	0
FALSE	105	rs9276931	SMIM29	ENSG00000186577	FALSE	638387	FALSE	0.500221	0.00732597	FALSE	0.569052	1.15535	299	0	0	0	0
FALSE	105	rs9276931	HLA-DMA	ENSG00000204257	FALSE	638900	FALSE	0.586877	0.0657739	FALSE	0.984054	5.57637	299	0	0	0	0	0.0661027
FALSE	105	rs9276931	ENSG00000248993	ENSG00000248993	FALSE	654872	FALSE			FALSE			299	0	0	0	0
FALSE	105	rs9276931	HLA-DMB	ENSG00000242574	FALSE	666966	FALSE	0.151606	-0.246984	FALSE	0.917794	3.27436	299	0	0	0	0	0.0661027
FALSE	105	rs9276931	AL645941.1	ENSG00000212066	FALSE	670984	FALSE			FALSE			299	0	0	0	0
FALSE	105	rs9276931	NUDT3	ENSG00000272325	FALSE	671685	FALSE	0.886988	0.318449	FALSE	0.543722	1.06231	299	0	0	0	0
FALSE	105	rs9276931	RPS10-NUDT3	ENSG00000270800	FALSE	676893	FALSE			FALSE			299	0	0	0	0
FALSE	105	rs9276931	ENSG00000289047	ENSG00000289047	FALSE	704236	FALSE			FALSE			299	0	0	0	0
FALSE	105	rs9276931	ENSG00000289559	ENSG00000289559	FALSE	713329	FALSE			FALSE			299	0	0	0	0
FALSE	105	rs9276931	PPP1R2P1	ENSG00000234515	FALSE	728146	FALSE			FALSE			299	0	0	0	0
FALSE	105	rs9276931	PSMB9	ENSG00000240065	FALSE	748143	FALSE	0.0418605	-0.406612	FALSE	0.86253	2.64109	299	0	0	0	0	0.0661027
FALSE	105	rs9276931	TAP1	ENSG00000168394	FALSE	754178	FALSE	0.828571	0.249314	FALSE	0.794197	2.14339	299	0	0	0	0	0.0661027
FALSE	105	rs9276931	PSMB8-AS1	ENSG00000204261	FALSE	761494	FALSE			FALSE			299	0	0	0	0
FALSE	105	rs9276931	PSMB8	ENSG00000204264	FALSE	763315	FALSE	0.064175	-0.353791	FALSE	0.712509	1.7266	299	0	0	0	0	0.0661027
FALSE	105	rs9276931	ENSG00000250264	ENSG00000250264	FALSE	769172	FALSE	0.140698	-0.256393	FALSE	0.875712	2.76616	299	0	0	0	0
FALSE	105	rs9276931	TAP2	ENSG00000204267	FALSE	769255	FALSE	0.358527	-0.0921224	FALSE	0.888953	2.90605	299	0	0	0	0	0.0661027
FALSE	105	rs9276931	HLA-DOB	ENSG00000241106	FALSE	787528	FALSE	0.275249	-0.154084	FALSE	0.788441	2.11087	299	0	0	0	0	0.0661027
FALSE	105	rs9276931	HLA-DQB2	ENSG00000232629	FALSE	844462	FALSE	0.0928571	-0.308325	FALSE	0.962293	4.34512	299	0	0	0	0	0.0661027
FALSE	105	rs9276931	MIR3135B	ENSG00000263649	FALSE	858015	FALSE			FALSE			299	0	0	0	0
FALSE	105	rs9276931	HLA-DQA2	ENSG00000237541	FALSE	860796	FALSE	0.309358	-0.12947	FALSE	0.964539	4.43297	299	0	0	0	0	0.0661027
FALSE	105	rs9276931	ENSG00000232080	ENSG00000232080	FALSE	888824	FALSE			FALSE			299	0	0	0	0
FALSE	105	rs9276931	HLA-DQB1	ENSG00000179344	FALSE	939611	FALSE	0.349391	-0.0994993	FALSE	0.987047	5.78945	299	0	0	0	0	0.0661027
FALSE	105	rs9276931	HLA-DQB1-AS1	ENSG00000223534	FALSE	947265	FALSE			FALSE			299	0	0	0	0
FALSE	105	rs9276931	HLA-DQA1	ENSG00000196735	FALSE	960932	FALSE	0.260244	-0.16448	FALSE	0.993437	6.64533	299	0	0	0	0	0.0661027
FALSE	105	rs9276931	HLA-DRB1	ENSG00000196126	FALSE	1018146	FALSE	0.0660022	-0.350481	FALSE	0.976513	5.04845	299	0	0	0	0	0.161738
FALSE	105	rs9276931	HLA-DRB6	ENSG00000290878	FALSE	1047972	FALSE			FALSE			299	0	0	0	0
FALSE	105	rs9276931	HLA-DRB6	ENSG00000229391	FALSE	1049808	FALSE			FALSE			299	0	0	0	0
FALSE	105	rs9276931	RNU1-61P	ENSG00000251916	FALSE	1057904	FALSE			FALSE			299	0	0	0	0
FALSE	105	rs9276931	HLA-DRB5	ENSG00000198502	FALSE	1077707	FALSE	0.172148	-0.229142	FALSE	0.31685	0.30403	299	0	0	0	0	0.0661027
FALSE	105	rs9276931	HLA-DRA	ENSG00000204287	FALSE	1162948	FALSE	0.041639	-0.408259	FALSE	0.992804	6.55436	299	0	0	0	0
FALSE	105	rs9276931	TSBP1-AS1	ENSG00000225914	FALSE	1200231	FALSE			FALSE			299	0	0	0	0
FALSE	105	rs9276931	BTNL2	ENSG00000204290	FALSE	1200813	FALSE	0.256257	-0.166742	FALSE	0.811755	2.24798	299	0	0	0	0
FALSE	105	rs9276931	TSBP1	ENSG00000204296	FALSE	1236087	FALSE	0.390532	-0.0690581	FALSE	0.991192	6.34919	299	0	0	0	0
FALSE	105	rs9276931	RNU6-603P	ENSG00000223335	FALSE	1255011	FALSE			FALSE			299	0	0	0	0
FALSE	105	rs9276931	NOTCH4	ENSG00000204301	FALSE	1383927	FALSE	0.103045	-0.296511	FALSE	0.995798	7.12034	299	0	0	0	0
FALSE	105	rs9276931	GPSM3	ENSG00000213654	FALSE	1412471	FALSE	0.566888	0.0526519	FALSE	0.996258	7.27205	299	0	0	0	0
FALSE	105	rs9276931	PBX2	ENSG00000204304	FALSE	1417792	FALSE	0.869712	0.296917	FALSE	0.99597	7.21433	299	0	0	0	0
FALSE	105	rs9276931	ENSG00000273333	ENSG00000273333	FALSE	1422112	FALSE			FALSE			299	0	0	0	0
FALSE	105	rs9276931	AGER	ENSG00000204305	FALSE	1423672	FALSE	0.73206	0.163009	FALSE	0.994761	6.86952	299	0	0	0	0
FALSE	105	rs9276931	RNF5	ENSG00000204308	FALSE	1427201	FALSE	0.420986	-0.0480521	FALSE	0.987508	5.84027	299	0	0	0	0
FALSE	105	rs9276931	AGPAT1	ENSG00000204310	FALSE	1429898	FALSE	0.843522	0.265885	FALSE	0.998503	7.83566	299	0	0	0	0
FALSE	105	rs9276931	PPT2-EGFL8	ENSG00000258388	FALSE	1436016	FALSE			FALSE			299	0	0	0	0
FALSE	105	rs9276931	EGFL8	ENSG00000241404	FALSE	1439713	FALSE	0.492248	0.00142468	FALSE	0.994531	6.82016	299	0	0	0	0
FALSE	105	rs9276931	PPT2	ENSG00000221988	FALSE	1444316	FALSE	0.616888	0.0867503	TRUE	0.998618	7.86807	299	0	0	0	0
FALSE	105	rs9276931	ENSG00000285085	ENSG00000285085	FALSE	1453621	FALSE			FALSE			299	0	0	0	0
FALSE	105	rs9276931	ENSG00000284954	ENSG00000284954	FALSE	1453629	FALSE			FALSE			299	0	0	0	0
FALSE	105	rs9276931	PRRT1	ENSG00000204314	FALSE	1454911	FALSE	0.833112	0.253893	FALSE	0.989753	6.16573	299	0	0	0	0
FALSE	105	rs9276931	FKBPL	ENSG00000204315	FALSE	1477706	FALSE	0.58361	0.0631964	FALSE	0.887341	2.88502	299	0	0	0	0
FALSE	105	rs9276931	ATF6B	ENSG00000213676	FALSE	1479741	FALSE	0.756478	0.181661	FALSE	0.98509	5.6271	299	0	0	0	0
FALSE	105	rs9276931	ENSG00000284829	ENSG00000284829	FALSE	1490384	FALSE			FALSE			299	0	0	0	0
FALSE	105	rs9276931	TNXB	ENSG00000168477	FALSE	1492660	FALSE	0.0629014	-0.355902	FALSE	0.995855	7.17796	299	0	0	0	0
FALSE	105	rs9276931	ENSG00000286974	ENSG00000286974	FALSE	1495145	FALSE			FALSE			299	0	0	0	0
FALSE	105	rs9276931	CYP21A2	ENSG00000231852	FALSE	1566350	FALSE	0.204817	-0.203013	FALSE	0.966726	4.538	299	0	0	0	0
FALSE	105	rs9276931	C4B-AS1	ENSG00000229776	FALSE	1571736	FALSE			FALSE			299	0	0	0	0
FALSE	105	rs9276931	C4B	ENSG00000224389	FALSE	1572576	FALSE	0.303987	-0.133906	FALSE	0.926717	3.41026	299	0	0	0	0
FALSE	105	rs9276931	ENSG00000290788	ENSG00000290788	FALSE	1599543	FALSE			FALSE			299	0	0	0	0
FALSE	105	rs9276931	CYP21A1P	ENSG00000204338	FALSE	1599595	FALSE			FALSE			299	0	0	0	0
FALSE	105	rs9276931	AL645922.1	ENSG00000268923	FALSE	1600890	FALSE			FALSE			299	0	0	0	0
FALSE	105	rs9276931	C4A-AS1	ENSG00000233627	FALSE	1604473	FALSE			FALSE			299	0	0	0	0
FALSE	105	rs9276931	C4A	ENSG00000244731	FALSE	1605313	FALSE	0.132281	-0.264482	FALSE	0.590294	1.2315	299	0	0	0	0
FALSE	105	rs9276931	STK19	ENSG00000204344	FALSE	1625173	FALSE	0.674806	0.123919	FALSE	0.989177	6.11064	299	0	0	0	0
FALSE	105	rs9276931	DXO	ENSG00000204348	FALSE	1635704	FALSE	0.795017	0.214346	FALSE	0.695469	1.65367	299	0	0	0	0
FALSE	105	rs9276931	SKIC2	ENSG00000204351	FALSE	1638176	FALSE	0.798394	0.218134	FALSE	0.954522	4.06908	299	0	0	0	0
FALSE	105	rs9276931	NELFE	ENSG00000204356	FALSE	1648956	FALSE	0.742913	0.170876	FALSE	0.957458	4.16278	299	0	0	0	0
FALSE	105	rs9276931	MIR1236	ENSG00000221267	FALSE	1651054	FALSE			FALSE			299	0	0	0	0
FALSE	105	rs9276931	CFB	ENSG00000243649	FALSE	1655908	FALSE	0.612071	0.083594	FALSE	0.996316	7.27546	299	0	0	0	0
FALSE	105	rs9276931	ENSG00000244255	ENSG00000244255	FALSE	1655946	FALSE	0.202049	-0.205251	FALSE	0.969202	4.6674	299	0	0	0	0
FALSE	105	rs9276931	C2	ENSG00000166278	FALSE	1662321	FALSE	0.188427	-0.215253	FALSE	0.988602	6.04018	299	0	0	0	0
FALSE	105	rs9276931	C2-AS1	ENSG00000281756	FALSE	1666270	FALSE			FALSE			299	0	0	0	0
FALSE	105	rs9276931	ZBTB12	ENSG00000204366	FALSE	1705908	FALSE	0.707475	0.14562	FALSE	0.94416	3.7748	299	0	0	0	0
FALSE	105	rs9276931	EHMT2	ENSG00000204371	FALSE	1710296	FALSE	0.95144	0.463048	FALSE	0.994877	6.94948	299	0	0	0	0
FALSE	105	rs9276931	EHMT2-AS1	ENSG00000237080	FALSE	1723790	FALSE			FALSE			299	0	0	0	0
FALSE	105	rs9276931	SLC44A4	ENSG00000204385	FALSE	1728948	FALSE	0.28433	-0.14804	FALSE	0.994186	6.76642	299	0	0	0	0
FALSE	105	rs9276931	NEU1	ENSG00000204386	FALSE	1745089	FALSE	0.807863	0.226083	FALSE	0.991653	6.39488	299	0	0	0	0
FALSE	105	rs9276931	SNHG32	ENSG00000204387	FALSE	1768228	FALSE	0.254319	-0.167915	FALSE	0.983306	5.53598	299	0	0	0	0
FALSE	105	rs9276931	ENSG00000285565	ENSG00000285565	FALSE	1768275	FALSE			FALSE			299	0	0	0	0
FALSE	105	rs9276931	SNORD52	ENSG00000201754	FALSE	1770852	FALSE			FALSE			299	0	0	0	0
FALSE	105	rs9276931	SNORD48	ENSG00000201823	FALSE	1772668	FALSE			FALSE			299	0	0	0	0
FALSE	105	rs9276931	HSPA1B	ENSG00000204388	FALSE	1777740	FALSE	0.747841	0.175027	FALSE	0.968223	4.6137	299	0	0	0	0	0.0661027
FALSE	105	rs9276931	ENSG00000289829	ENSG00000289829	FALSE	1780551	FALSE			FALSE			299	0	0	0	0
FALSE	105	rs9276931	ENSG00000289637	ENSG00000289637	FALSE	1786030	FALSE			FALSE			299	0	0	0	0
FALSE	105	rs9276931	HSPA1A	ENSG00000204389	FALSE	1790048	FALSE	0.608416	0.0811855	FALSE	0.991422	6.3649	299	0	0	0	0	0.0661027
FALSE	105	rs9276931	HSPA1L	ENSG00000204390	FALSE	1792711	FALSE	0.886268	0.317788	FALSE	0.947384	3.84812	299	0	0.000493786	0	0	0.0661027
FALSE	105	rs9276931	LSM2	ENSG00000204392	FALSE	1801028	FALSE	0.640975	0.101921	FALSE	0.993552	6.66438	299	0	0	0	0	0.0661027
FALSE	105	rs9276931	VARS1	ENSG00000204394	FALSE	1812242	FALSE	0.59258	0.069938	FALSE	0.993265	6.61076	299	0	0	0	0	0.0661027
FALSE	105	rs9276931	VWA7	ENSG00000204396	FALSE	1830666	FALSE	0.304042	-0.133893	FALSE	0.977664	5.11311	299	0	0	0	0	0.0661027
FALSE	105	rs9276931	SAPCD1-AS1	ENSG00000235663	FALSE	1842406	FALSE			FALSE			299	0	0	0	0
FALSE	105	rs9276931	MSH5-SAPCD1	ENSG00000255152	FALSE	1843143	FALSE			FALSE			299	0	0	0	0
FALSE	105	rs9276931	SAPCD1	ENSG00000228727	FALSE	1843144	FALSE	0.188538	-0.215148	FALSE	0.613494	1.32069	299	0	0	0	0	0.0661027
FALSE	105	rs9276931	MSH5	ENSG00000204410	FALSE	1845318	FALSE	0.37536	-0.0806821	FALSE	0.992862	6.56181	299	0	0	0	0	0.0661027
FALSE	105	rs9276931	RNU6-850P	ENSG00000252743	FALSE	1850941	FALSE			FALSE			299	0	0	0	0
FALSE	105	rs9276931	CLIC1	ENSG00000213719	FALSE	1868231	FALSE	0.603488	0.0777818	FALSE	0.997007	7.42595	299	0	0	0	0	0.0661027
FALSE	105	rs9276931	DDAH2	ENSG00000213722	FALSE	1877377	FALSE	0.668439	0.119768	FALSE	0.994819	6.87532	299	0	0	0	0	0.0661027
FALSE	105	rs9276931	MPIG6B	ENSG00000204420	FALSE	1881280	FALSE	0.421207	-0.0480278	FALSE	0.968453	4.61818	299	0	0	0	0	0.0661027
FALSE	105	rs9276931	LY6G6C	ENSG00000204421	FALSE	1886248	FALSE	0.113344	-0.284285	FALSE	0.977203	5.08991	299	0	0	0	0	0.0661027
FALSE	105	rs9276931	LY6G6D	ENSG00000244355	FALSE	1890075	FALSE	0.334385	-0.110687	FALSE	0.802602	2.19465	299	0	0	0	0	0.0661027
FALSE	105	rs9276931	LY6G6F-LY6G6D	ENSG00000250641	FALSE	1890076	FALSE	0.275028	-0.154243	FALSE	0.951644	3.9785	299	0	0	0	0
FALSE	105	rs9276931	ENSG00000204422	ENSG00000204422	FALSE	1893922	FALSE			FALSE			299	0	0	0	0
FALSE	105	rs9276931	LY6G6E	ENSG00000255552	FALSE	1893929	FALSE	0.195293	-0.21014	FALSE	0.814518	2.26388	299	0	0	0	0	0.151972
FALSE	105	rs9276931	LY6G6F	ENSG00000204424	FALSE	1897315	FALSE	0.261683	-0.163347	FALSE	0.973404	4.88177	299	0	0	0	0	0.0661027
FALSE	105	rs9276931	ABHD16A	ENSG00000204427	FALSE	1904638	FALSE	0.874086	0.302165	FALSE	0.909101	3.15343	299	0	0	0	0	0.0661027
FALSE	105	rs9276931	MIR4646	ENSG00000266776	FALSE	1906903	FALSE			FALSE			299	0	0	0	0
FALSE	105	rs9276931	LY6G5C	ENSG00000204428	FALSE	1923954	FALSE	0.360908	-0.0902545	FALSE	0.725577	1.78335	299	0	0	0	0	0.151972
FALSE	105	rs9276931	LY6G5B	ENSG00000240053	FALSE	1934218	FALSE	0.344906	-0.103068	FALSE	0.977376	5.09316	299	0	0	0	0	0.0661027
FALSE	105	rs9276931	ENSG00000263020	ENSG00000263020	FALSE	1934448	FALSE			FALSE			299	0	0	0	0
FALSE	105	rs9276931	CSNK2B	ENSG00000204435	FALSE	1937651	FALSE	0.674972	0.124038	FALSE	0.996431	7.28455	299	0	0	0	0	0.161738
FALSE	105	rs9276931	GPANK1	ENSG00000204438	FALSE	1941711	FALSE	0.778239	0.199485	FALSE	0.990041	6.19322	299	0	0	0	0	0.0661027
FALSE	105	rs9276931	C6orf47	ENSG00000204439	FALSE	1947216	FALSE	0.605205	0.0791574	FALSE	0.809971	2.23809	299	0	0	0	0	0.0661027
FALSE	105	rs9276931	C6orf47-AS1	ENSG00000227198	FALSE	1947273	FALSE			FALSE			299	0	0	0	0
FALSE	105	rs9276931	APOM	ENSG00000204444	FALSE	1949784	FALSE	0.427852	-0.0427121	FALSE	0.994071	6.73383	299	0	0	0	0	0.0661027
FALSE	105	rs9276931	BAG6	ENSG00000204463	FALSE	1955289	FALSE	0.746733	0.173982	FALSE	0.994992	6.9701	299	0	0	0	0	0.147005
FALSE	105	rs9276931	PRRC2A	ENSG00000204469	FALSE	1970223	FALSE	0.94402	0.436623	FALSE	0.995222	6.98396	299	0	0	0	0	0.147005
FALSE	105	rs9276931	ENSG00000289282	ENSG00000289282	FALSE	1982495	FALSE			FALSE			299	0	0	0	0	0.0661027
FALSE	105	rs9276931	SNORA38	ENSG00000200816	FALSE	1984784	FALSE			FALSE			299	0	0	0	0
FALSE	105	rs9276931	ENSG00000291302	ENSG00000291302	FALSE	1985134	FALSE			FALSE			299	0	0	0	0
FALSE	105	rs9276931	ENSG00000289375	ENSG00000289375	FALSE	1987588	FALSE			FALSE			299	0	0	0	0
FALSE	105	rs9276931	AIF1	ENSG00000204472	FALSE	1990973	FALSE	0.102159	-0.297439	FALSE	0.979391	5.24653	299	0	0	0	0	0.0661027
FALSE	105	rs9276931	NCR3	ENSG00000204475	FALSE	2014988	FALSE	0.30072	-0.136369	FALSE	0.977434	5.09983	299	0	0	0	0	0.0661027
FALSE	105	rs9276931	LST1	ENSG00000204482	FALSE	2019085	FALSE	0.182337	-0.221051	FALSE	0.827529	2.3596	299	0	0	0	0	0.0661027
FALSE	105	rs9276931	LTB	ENSG00000227507	FALSE	2025472	FALSE	0.393079	-0.0673402	FALSE			299	0	0	0	0	0.0661027
FALSE	105	rs9276931	TNF	ENSG00000232810	FALSE	2029658	FALSE	0.0325028	-0.443156	FALSE	0.0865235	-0.756121	299	0	0	0	0	0.0661027
FALSE	105	rs9276931	LTA	ENSG00000226979	FALSE	2033670	FALSE	0.454264	-0.0242433	FALSE	0.702896	1.68802	299	0	0	0	0	0.0661027
FALSE	105	rs9276931	ENSG00000289406	ENSG00000289406	FALSE	2035294	FALSE			FALSE			299	0	0	0	0
FALSE	105	rs9276931	NFKBIL1	ENSG00000204498	FALSE	2049165	FALSE	0.745127	0.172984	FALSE	0.868804	2.70114	299	0	0	0	0	0.0661027
FALSE	105	rs9276931	ATP6V1G2	ENSG00000213760	FALSE	2059567	FALSE	0.882447	0.312034	FALSE	0.985896	5.71239	299	0	0	0	0	0.151972
FALSE	105	rs9276931	ATP6V1G2-DDX39B	ENSG00000254870	FALSE	2061386	FALSE			FALSE			299	0	0	0	0
FALSE	105	rs9276931	DDX39B-AS1	ENSG00000234006	FALSE	2064856	FALSE			FALSE			299	0	0	0	0
FALSE	105	rs9276931	DDX39B	ENSG00000198563	FALSE	2065546	FALSE	0.765393	0.188593	FALSE	0.960451	4.26942	299	0	0	0	0	0.147005
FALSE	105	rs9276931	SNORD84	ENSG00000265236	FALSE	2066816	FALSE			FALSE			299	0	0	0	0
FALSE	105	rs9276931	SNORD117	ENSG00000201785	FALSE	2071545	FALSE			FALSE			299	0	0	0	0
FALSE	105	rs9276931	MCCD1	ENSG00000204511	FALSE	2077762	FALSE	0.298283	-0.138198	FALSE	0.881009	2.81724	299	0	0	0	0	0.0661027
FALSE	105	rs9276931	MICB	ENSG00000204516	FALSE	2096870	FALSE	0.334773	-0.110085	FALSE	0.98935	6.11956	299	0	0	0	0	0.0661027
FALSE	105	rs9276931	MICB-DT	ENSG00000286940	FALSE	2113059	FALSE			FALSE			299	0	0	0	0
FALSE	105	rs9276931	HCP5	ENSG00000206337	FALSE	2129058	FALSE			FALSE			299	0	0	0	0
FALSE	105	rs9276931	ENSG00000288587	ENSG00000288587	FALSE	2144289	FALSE			FALSE			299	0	0	0	0
FALSE	105	rs9276931	LINC01149	ENSG00000230174	FALSE	2161021	FALSE			FALSE			299	0	0	0	0
FALSE	105	rs9276931	MICA	ENSG00000204520	FALSE	2192679	FALSE	0.190199	-0.213727	FALSE	0.956306	4.11614	299	0	0	0	0	0.0661027
FALSE	105	rs9276931	ENSG00000272221	ENSG00000272221	FALSE	2212499	FALSE			FALSE			299	0	0	0	0
FALSE	105	rs9276931	ENSG00000285647	ENSG00000285647	FALSE	2231906	FALSE			FALSE			299	0	0	0	0
FALSE	105	rs9276931	AL671883.1	ENSG00000265294	FALSE	2233591	FALSE			FALSE			299	0	0	0	0
FALSE	105	rs9276931	RNU6-283P	ENSG00000201658	FALSE	2237754	FALSE			FALSE			299	0	0	0	0
FALSE	105	rs9276931	DHFRP2	ENSG00000228432	FALSE	2240640	FALSE			FALSE			299	0	0	0	0
FALSE	105	rs9276931	HLA-B	ENSG00000234745	FALSE	2240927	FALSE	0.0900886	-0.31278	FALSE	0.996373	7.28238	299	0	0	0	0	0.161738
FALSE	105	rs9276931	LINC02571	ENSG00000256166	FALSE	2306352	FALSE			FALSE			299	0	0	0	0
FALSE	105	rs9276931	ENSG00000288813	ENSG00000288813	FALSE	2335404	FALSE			FALSE			299	0	0	0	0
FALSE	105	rs9276931	HLA-C	ENSG00000204525	FALSE	2335864	FALSE	0.153488	-0.24508	FALSE	0.97657	5.05118	299	0	0	0	0	0.0661027
FALSE	105	rs9276931	HCG27	ENSG00000206344	FALSE	2404026	FALSE	0.524806	0.0230964	FALSE	0.967705	4.58146	299	0	0	0	0
FALSE	105	rs9276931	ENSG00000271821	ENSG00000271821	FALSE	2406076	FALSE			FALSE			299	0	0	0	0
FALSE	105	rs9276931	ENSG00000272501	ENSG00000272501	FALSE	2409957	FALSE			FALSE			299	0	0	0	0
FALSE	105	rs9276931	POU5F1	ENSG00000204531	FALSE	2427263	FALSE	0.220875	-0.190637	FALSE	0.991135	6.34791	299	0	0	0	0	0.0661027
FALSE	105	rs9276931	PSORS1C3	ENSG00000204528	FALSE	2430095	FALSE			FALSE			299	0	0	0	0
FALSE	105	rs9276931	TCF19	ENSG00000137310	FALSE	2440835	FALSE	0.394961	-0.0662876	FALSE	0.979679	5.26064	299	0	0	0	0	0.0661027
FALSE	105	rs9276931	CCHCR1	ENSG00000204536	FALSE	2449756	FALSE	0.695515	0.138003	FALSE	0.990098	6.20565	299	0	0	0	0	0.0661027
FALSE	105	rs9276931	PSORS1C1	ENSG00000204540	FALSE	2467902	FALSE	0.202326	-0.20495	FALSE	0.971792	4.82058	299	0	0	0	0	0.0661027
FALSE	105	rs9276931	PSORS1C2	ENSG00000204538	FALSE	2468928	FALSE	0.0957918	-0.304387	FALSE	0.978873	5.18091	299	0	0	0	0	0.0661027
FALSE	105	rs9276931	CDSN	ENSG00000204539	FALSE	2487548	FALSE	0.051052	-0.38266	FALSE	0.965287	4.47683	299	0	0	0	0	0.0661027
FALSE	105	rs9276931	C6orf15	ENSG00000204542	FALSE	2495419	FALSE	0.0464563	-0.394259	FALSE	0.990789	6.28659	299	0	0	0	0	0.0661027
FALSE	105	rs9276931	RNU6-1133P	ENSG00000222895	FALSE	2524885	FALSE			FALSE			299	0	0	0	0
FALSE	105	rs9276931	HCG22	ENSG00000228789	FALSE	2548104	FALSE			FALSE			299	0	0	0	0
FALSE	105	rs9276931	MUC22	ENSG00000261272	FALSE	2572592	FALSE	0.124308	-0.273132	FALSE	0.982787	5.50477	299	0	0	0	0	0.0661027
FALSE	105	rs9276931	MUC21	ENSG00000204544	FALSE	2618091	FALSE	0.0149502	-0.547767	FALSE	0.930919	3.4775	299	0	0	0	0	0.0661027
FALSE	105	rs9276931	SFTA2	ENSG00000196260	FALSE	2652358	FALSE	0.283056	-0.148719	FALSE	0.996604	7.32918	299	0	0	0	0	0.0661027
FALSE	105	rs9276931	HCG21	ENSG00000233529	FALSE	2653132	FALSE			FALSE			299	0	0	0	0
FALSE	105	rs9276931	MUCL3	ENSG00000168631	FALSE	2653773	FALSE	0.308084	-0.130582	FALSE	0.996546	7.31258	299	0	0	0	0	0.0661027
FALSE	105	rs9276931	VARS2	ENSG00000137411	FALSE	2681535	FALSE	0.641085	0.102149	FALSE	0.950032	3.90949	299	0	0	0	0	0.0661027
FALSE	105	rs9276931	ENSG00000288473	ENSG00000288473	FALSE	2681535	FALSE			FALSE			299	0	0	0	0
FALSE	105	rs9276931	GTF2H4	ENSG00000213780	FALSE	2693888	FALSE	0.428904	-0.0417416	FALSE	0.979506	5.25058	299	0	0	0	0	0.0661027
FALSE	105	rs9276931	DDR1	ENSG00000204580	FALSE	2707838	FALSE	0.400221	-0.0625207	FALSE	0.99148	6.37759	299	0	0	0	0	0.0661027
FALSE	105	rs9276931	MIR4640	ENSG00000264594	FALSE	2717022	FALSE			FALSE			299	0	0	0	0
FALSE	105	rs9276931	DDR1-DT	ENSG00000237775	FALSE	2732076	FALSE			FALSE			299	0	0	0	0
FALSE	105	rs9276931	LINC02570	ENSG00000237923	FALSE	2759790	FALSE			FALSE			299	0	0	0	0
FALSE	105	rs9276931	LINC00243	ENSG00000214894	FALSE	2777335	FALSE			FALSE			299	0	0	0	0
FALSE	105	rs9276931	HCG20	ENSG00000228022	FALSE	2815744	FALSE			FALSE			299	0	0	0	0
FALSE	105	rs9276931	IER3	ENSG00000137331	FALSE	2863446	FALSE	0.06567	-0.350844	FALSE	0.929768	3.45581	299	0	0	0	0
FALSE	105	rs9276931	IER3-AS1	ENSG00000272273	FALSE	2864356	FALSE			FALSE			299	0	0	0	0
FALSE	105	rs9276931	FLOT1	ENSG00000137312	FALSE	2865262	FALSE	0.803101	0.221803	FALSE	0.954695	4.0747	299	0	0	0	0
FALSE	105	rs9276931	TUBB	ENSG00000196230	FALSE	2882456	FALSE	0.715282	0.150756	FALSE	0.984975	5.61795	299	0	0	0	0
FALSE	105	rs9276931	ENSG00000272540	ENSG00000272540	FALSE	2884117	FALSE			FALSE			299	0	0	0	0
FALSE	105	rs9276931	MDC1	ENSG00000137337	FALSE	2890547	FALSE	0.783112	0.204212	FALSE	0.570491	1.16352	299	0	0	0	0
FALSE	105	rs9276931	MDC1-AS1	ENSG00000224328	FALSE	2894810	FALSE			FALSE			299	0	0	0	0
FALSE	105	rs9276931	NRM	ENSG00000137404	FALSE	2916574	FALSE	0.512957	0.0156036	FALSE	0.960336	4.26456	299	0	0	0	0
FALSE	105	rs9276931	PPP1R18	ENSG00000146112	FALSE	2920099	FALSE	0.438317	-0.0355689	FALSE	0.948247	3.86726	299	0	0	0	0
FALSE	105	rs9276931	DHX16	ENSG00000204560	FALSE	2934988	FALSE	0.434607	-0.038083	FALSE	0.61856	1.33979	299	0	0	0	0
FALSE	105	rs9276931	C6orf136	ENSG00000204564	FALSE	2954784	FALSE	0.768494	0.191109	FALSE	0.995107	6.9763	299	0	0	0	0
FALSE	105	rs9276931	AL662800.2	ENSG00000266183	FALSE	2959235	FALSE			FALSE			299	0	0	0	0
FALSE	105	rs9276931	ATAT1	ENSG00000137343	FALSE	2961171	FALSE	0.839922	0.260955	FALSE	0.957861	4.17788	299	0	0	0	0
FALSE	105	rs9276931	MRPS18B	ENSG00000204568	FALSE	2981599	FALSE	0.502492	0.00890322	FALSE	0.621553	1.35001	299	0	0	0	0
FALSE	105	rs9276931	PPP1R10	ENSG00000204569	FALSE	2989382	FALSE	0.918217	0.370846	FALSE	0.692361	1.64209	299	0	0	0	0
FALSE	105	rs9276931	AL662800.1	ENSG00000222894	FALSE	2991689	FALSE			FALSE			299	0	0	0	0
FALSE	105	rs9276931	ABCF1	ENSG00000204574	FALSE	3010815	FALSE	0.849612	0.273213	FALSE	0.817282	2.28382	299	0	0	0	0
FALSE	105	rs9276931	MIR877	ENSG00000216101	FALSE	3023577	FALSE			FALSE			299	0	0	0	0
FALSE	105	rs9276931	ENSG00000290047	ENSG00000290047	FALSE	3036721	FALSE			FALSE			299	0	0	0	0
FALSE	105	rs9276931	PRR3	ENSG00000204576	FALSE	3044271	FALSE	0.666058	0.118615	FALSE	0.118185	-0.562136	299	0	0	0	0
FALSE	105	rs9276931	GNL1	ENSG00000204590	FALSE	3051505	FALSE	0.927796	0.391755	FALSE	0.961833	4.32131	299	0	0	0	0
FALSE	105	rs9276931	LINC02569	ENSG00000235781	FALSE	3088777	FALSE			FALSE			299	0	0	0	0
FALSE	105	rs9276931	HLA-E	ENSG00000204592	FALSE	3113800	FALSE	0.0174972	-0.528744	FALSE	0.561856	1.12698	299	0	0	0	0
FALSE	105	rs9276931	ENSG00000288805	ENSG00000288805	FALSE	3126360	FALSE			FALSE			299	0	0	0	0
FALSE	105	rs9276931	ENSG00000286301	ENSG00000286301	FALSE	3151782	FALSE			FALSE			299	0	0	0	0
FALSE	105	rs9276931	RPP21	ENSG00000241370	FALSE	3261110	FALSE	0.632835	0.0966443	FALSE	0.915837	3.24747	299	0	0	0	0	0.0661027
FALSE	105	rs9276931	TRIM39-RPP21	ENSG00000248167	FALSE	3261140	FALSE			FALSE			299	0	0	0	0
FALSE	105	rs9276931	TRIM39	ENSG00000204599	FALSE	3264265	FALSE	0.79474	0.214122	FALSE	0.988487	6.01611	299	0	0	0	0	0.147005
FALSE	105	rs9276931	HCG18	ENSG00000231074	FALSE	3280612	FALSE			FALSE			299	0	0	0	0
FALSE	105	rs9276931	HCG17	ENSG00000270604	FALSE	3281860	FALSE			FALSE			299	0	0	0	0
FALSE	105	rs9276931	HLA-L	ENSG00000291097	FALSE	3314979	FALSE			FALSE			299	0	0	0	0
FALSE	105	rs9276931	HLA-L	ENSG00000243753	FALSE	3346291	FALSE			FALSE			299	0	0	0	0
FALSE	105	rs9276931	TRIM26	ENSG00000234127	FALSE	3394567	FALSE	0.377409	-0.0790158	FALSE	0.98958	6.12988	299	0	0	0	0	0.0661027
FALSE	105	rs9276931	TRIM15	ENSG00000204610	FALSE	3435301	FALSE	0.201329	-0.205605	FALSE	0.94462	3.78411	299	0	0	0	0	0.0661027
FALSE	105	rs9276931	TRIM10	ENSG00000204613	FALSE	3446783	FALSE	0.0849945	-0.31936	FALSE	0.956479	4.12817	299	0	0	0	0	0.0661027
FALSE	105	rs9276931	TRIM40	ENSG00000204614	FALSE	3459259	FALSE	0.214286	-0.195142	FALSE	0.757987	1.9412	299	0	0	0	0	0.0661027
FALSE	105	rs9276931	SNORA48	ENSG00000252228	FALSE	3475028	FALSE			FALSE			299	0	0	0	0
FALSE	105	rs9276931	TRIM31-AS1	ENSG00000231226	FALSE	3493270	FALSE			FALSE			299	0	0	0	0
FALSE	105	rs9276931	TRIM31	ENSG00000204616	FALSE	3494904	FALSE	0.300388	-0.136501	FALSE	0.998561	7.8559	299	0	0	0	0	0.0661027
FALSE	105	rs9276931	AL669914.1	ENSG00000252901	FALSE	3519041	FALSE			FALSE			299	0	0	0	0
FALSE	105	rs9276931	RNF39	ENSG00000204618	FALSE	3532145	FALSE	0.367553	-0.0853911	FALSE	0.938115	3.63266	299	0	0	0	0	0.0661027
FALSE	105	rs9276931	PPP1R11	ENSG00000204619	FALSE	3537661	FALSE	0.497342	0.00480986	FALSE	0.726844	1.79045	299	0	0	0	0	0.0661027
FALSE	105	rs9276931	POLR1H	ENSG00000066379	FALSE	3543085	FALSE	0.420266	-0.0482972	FALSE	0.945944	3.80999	299	0	0	0	0	0.0661027
FALSE	105	rs9276931	POLR1HASP	ENSG00000204623	FALSE	3546354	FALSE			FALSE			299	0	0	0	0
FALSE	105	rs9276931	ENSG00000290574	ENSG00000290574	FALSE	3598038	FALSE			FALSE			299	0	0	0	0
FALSE	105	rs9276931	HLA-J	ENSG00000204622	FALSE	3598455	FALSE			FALSE			299	0	0	0	0
FALSE	105	rs9276931	HCG9	ENSG00000204625	FALSE	3629584	FALSE			FALSE			299	0	0	0	0
FALSE	105	rs9276931	HLA-A	ENSG00000206503	FALSE	3658422	FALSE	0.0506091	-0.383424	FALSE	0.979851	5.28938	299	0	0	0	0	0.161738
FALSE	105	rs9276931	ENSG00000290870	ENSG00000290870	FALSE	3722379	FALSE			FALSE			299	0	0	0	0
FALSE	105	rs9276931	HCP5B	ENSG00000281831	FALSE	3734211	FALSE			FALSE			299	0	0	0	0
FALSE	105	rs9276931	ENSG00000285799	ENSG00000285799	FALSE	3755503	FALSE			FALSE			299	0	0	0	0
FALSE	105	rs9276931	HLA-G	ENSG00000204632	FALSE	3776869	FALSE	0.246733	-0.173428	FALSE	0.928617	3.43965	299	0	0	0	0	0.161738
FALSE	105	rs9276931	HLA-V	ENSG00000290710	FALSE	3810183	FALSE			FALSE			299	0	0	0	0
FALSE	105	rs9276931	HLA-V	ENSG00000181126	FALSE	3814858	FALSE			FALSE			299	0	0	0	0
FALSE	105	rs9276931	ENSG00000285761	ENSG00000285761	FALSE	3844699	FALSE			FALSE			299	0	0	0	0
FALSE	105	rs9276931	ENSG00000272236	ENSG00000272236	FALSE	3855787	FALSE			FALSE			299	0	0	0	0
FALSE	105	rs9276931	HLA-F-AS1	ENSG00000214922	FALSE	3858945	FALSE			FALSE			299	0	0	0	0
FALSE	105	rs9276931	MICE	ENSG00000273340	FALSE	3859025	FALSE			FALSE			299	0	0	0	0
FALSE	105	rs9276931	HLA-F	ENSG00000204642	FALSE	3869466	FALSE	0.0400886	-0.413719	FALSE	0.981636	5.42627	299	0	0	0	0	0.0661027
FALSE	105	rs9276931	RPL23AP1	ENSG00000239257	FALSE	3880855	FALSE			FALSE			299	0	0	0	0
FALSE	105	rs9276931	ZFP57	ENSG00000204644	FALSE	3926839	FALSE	0.437763	-0.0358331	FALSE	0.995682	7.09217	299	0	0	0	0	0.151972
FALSE	105	rs9276931	MOG	ENSG00000204655	FALSE	3935622	FALSE	0.417996	-0.0501706	FALSE	0.93138	3.48393	299	0	0	0	0	0.151972
FALSE	105	rs9276931	GABBR1	ENSG00000204681	FALSE	3974018	TRUE	0.982337	0.656042	FALSE	0.936791	3.59617	299	0	0	0	0	0.303782
FALSE	105	rs9276931	OR2H2	ENSG00000204657	FALSE	4017494	FALSE	0.150111	-0.247987	FALSE	0.935467	3.56917	299	0	0	0	0	0.151972
FALSE	105	rs9276931	SNORD32B	ENSG00000201330	FALSE	4025662	FALSE			FALSE			299	0	0	0	0
FALSE	105	rs9276931	UBD	ENSG00000213886	FALSE	4048262	FALSE	0.138538	-0.258388	FALSE	0.97611	5.03914	299	0	0	0	0	0.0661027
FALSE	105	rs9276931	OR2I1P	ENSG00000237988	FALSE	4050221	FALSE			FALSE			299	0	0	0	0	0.0661027
FALSE	105	rs9276931	LINC01015	ENSG00000224582	FALSE	4074329	FALSE			FALSE			299	0	0	0	0
FALSE	105	rs9276931	LINC02829	ENSG00000229274	FALSE	4097436	FALSE			FALSE			299	0	0	0	0
FALSE	105	rs9276931	ENSG00000289203	ENSG00000289203	FALSE	4113834	FALSE			FALSE			299	0	0	0	0
FALSE	105	rs9276931	MAS1L	ENSG00000204687	FALSE	4120038	FALSE	0.0761351	-0.332499	FALSE	0.339474	0.38088	299	0	0	0	0	0.0661027
FALSE	105	rs9276931	OR2H1	ENSG00000204688	FALSE	4143666	FALSE	0.0853821	-0.318816	FALSE	0.952622	4.00292	299	0	0	0	0	0.0661027
FALSE	105	rs9276931	OR11A1	ENSG00000204694	FALSE	4150923	FALSE	0.0620709	-0.357571	FALSE	0.890162	2.91871	299	0	0	0	0	0.0661027
FALSE	105	rs9276931	OR10C1	ENSG00000206474	FALSE	4167017	FALSE	0.0648394	-0.352391	FALSE	0.622071	1.35252	299	0	0	0	0	0.0661027
FALSE	105	rs9276931	OR5V1	ENSG00000243729	FALSE	4176027	FALSE	0.129236	-0.267779	FALSE	0.988774	6.06134	299	0	0	0	0	0.0661027
FALSE	105	rs9276931	OR12D1	ENSG00000251608	FALSE	4189089	FALSE			FALSE			299	0	0	0	0
FALSE	105	rs9276931	OR12D2	ENSG00000280236	FALSE	4209986	FALSE			FALSE			299	0	0	0	0	0.0661027
FALSE	105	rs9276931	OR12D3	ENSG00000112462	FALSE	4232703	FALSE	0.0610742	-0.359238	FALSE	0.98889	6.0996	299	0	0	0	0	0.0661027
FALSE	105	rs9276931	OR14J1	ENSG00000204695	FALSE	4294977	FALSE	0.0460687	-0.395132	FALSE	0.97041	4.74869	299	0	0	0	0
FALSE	105	rs9276931	LINC03003	ENSG00000290496	FALSE	4315031	FALSE			FALSE			299	0	0	0	0
FALSE	105	rs9276931	LINC03003	ENSG00000197171	FALSE	4316341	FALSE			FALSE			299	0	0	0	0
FALSE	105	rs9276931	ENSG00000290478	ENSG00000290478	FALSE	4391061	FALSE			FALSE			299	0	0	0	0
FALSE	105	rs9276931	OR2H4P	ENSG00000230598	FALSE	4391815	FALSE			FALSE			299	0	0	0	0
FALSE	105	rs9276931	OR2J2	ENSG00000204700	FALSE	4432183	FALSE	0.0877076	-0.315216	FALSE	0.990617	6.27801	299	0	0	0	0	0.0661027
FALSE	105	rs9276931	ENSG00000284656	ENSG00000284656	FALSE	4441793	FALSE			FALSE			299	0	0	0	0
FALSE	105	rs9276931	ENSG00000290479	ENSG00000290479	FALSE	4465060	FALSE			FALSE			299	0	0	0	0
FALSE	105	rs9276931	OR2N1P	ENSG00000203492	FALSE	4469178	FALSE			FALSE			299	0	0	0	0
FALSE	105	rs9276931	ENSG00000227206	ENSG00000227206	FALSE	4479086	FALSE			FALSE			299	0	0	0	0
FALSE	105	rs9276931	OR2J3	ENSG00000204701	FALSE	4493224	FALSE	0.0571982	-0.365906	FALSE	0.778999	2.05422	299	0	0	0	0	0.0661027
FALSE	105	rs9276931	OR2J1	ENSG00000204702	FALSE	4505293	FALSE	0.156811	-0.242054	FALSE	0.320074	0.312181	299	0	0	0	0	0.0661027
FALSE	105	rs9276931	OR2B3	ENSG00000204703	FALSE	4520681	FALSE	0.107586	-0.290214	FALSE			299	0	0	0	0	0.0661027
FALSE	105	rs9276931	OR2W1-AS1	ENSG00000277661	FALSE	4531470	FALSE			FALSE			299	0	0	0	0
FALSE	105	rs9276931	OR2W1	ENSG00000204704	FALSE	4562819	FALSE	0.053433	-0.375704	FALSE			299	0	0	0	0	0.0661027
FALSE	105	rs9276931	ZNF311	ENSG00000197935	FALSE	4602678	FALSE	0.15814	-0.240606	FALSE	0.842266	2.47648	299	0	0	0	0	0.0661027
FALSE	105	rs9276931	ENSG00000244349	ENSG00000244349	FALSE	4619458	FALSE			FALSE			299	0	0	0	0
FALSE	105	rs9276931	HCG15	ENSG00000227214	FALSE	4620510	FALSE			FALSE			299	0	0	0	0
FALSE	105	rs9276931	LINC01556	ENSG00000204709	FALSE	4663457	FALSE	0.246456	-0.173707	FALSE	0.974152	4.92575	299	0	0	0	0
FALSE	105	rs9276931	TRIM27	ENSG00000204713	FALSE	4684006	FALSE	0.756202	0.181499	FALSE	0.991883	6.40736	299	0	0	0	0	0.147005
FALSE	105	rs9276931	RNU6-930P	ENSG00000212240	FALSE	4692250	FALSE			FALSE			299	0	0	0	0
FALSE	105	rs9276931	HCG14	ENSG00000224157	FALSE	4710672	FALSE			FALSE			299	0	0	0	0
FALSE	105	rs9276931	LINC01623	ENSG00000225595	FALSE	4743364	FALSE			FALSE			299	0	0	0	0
FALSE	105	rs9276931	ENSG00000225173	ENSG00000225173	FALSE	4768936	FALSE			FALSE			299	0	0	0	0
FALSE	105	rs9276931	AL662890.3	ENSG00000265764	FALSE	4811959	FALSE			FALSE			299	0	0	0	0
FALSE	105	rs9276931	AL662890.1	ENSG00000221191	FALSE	4831971	FALSE			FALSE			299	0	0	0	0
FALSE	105	rs9276931	ENSG00000287279	ENSG00000287279	FALSE	4958456	FALSE			FALSE			299	0	0	0	0
FALSE	105	rs9276931	LINC00533	ENSG00000235570	FALSE	4958928	FALSE			FALSE			299	0	0	0	0
FALSE	105	rs9276931	AL121932.1	ENSG00000272278	FALSE	4959729	FALSE			FALSE			299	0	0	0	0
FALSE	105	rs9276931	SCAND3	ENSG00000232040	FALSE	4991782	FALSE	0.288317	-0.145488	FALSE	0.99338	6.62478	299	0	0	0	0
FALSE	105	rs9276931	ZBED9-AS1	ENSG00000246350	FALSE	5016247	FALSE			FALSE			299	0	0	0	0
FALSE	105	rs9276931	GPX5	ENSG00000224586	FALSE	5073039	FALSE	0.128959	-0.267993	FALSE	0.682114	1.59741	299	0	0	0	0	0.0661027
FALSE	105	rs9276931	GPX6	ENSG00000198704	FALSE	5079779	FALSE	0.169324	-0.231749	FALSE	0.930632	3.47111	299	0	0	0	0	0.0661027
FALSE	105	rs9276931	ENSG00000286819	ENSG00000286819	FALSE	5116333	FALSE			FALSE			299	0	0	0	0
FALSE	105	rs9276931	ENSG00000287804	ENSG00000287804	FALSE	5118489	FALSE			FALSE			299	0	0	0	0
FALSE	105	rs9276931	ZSCAN23	ENSG00000187987	FALSE	5164492	FALSE	0.30443	-0.133615	FALSE	0.996488	7.29679	299	0	0	0	0	0.0661027
FALSE	105	rs9276931	RNU2-45P	ENSG00000251877	FALSE	5197538	FALSE			FALSE			299	0	0	0	0
FALSE	105	rs9276931	ZSCAN12	ENSG00000158691	FALSE	5208247	FALSE	0.378295	-0.0783552	FALSE	0.990444	6.26373	299	0	0	0	0	0.0661027
FALSE	105	rs9276931	ZKSCAN3	ENSG00000189298	FALSE	5238822	FALSE	0.201495	-0.205559	FALSE	0.990156	6.21664	299	0	0	0	0	0.0661027
FALSE	105	rs9276931	ZSCAN31	ENSG00000235109	FALSE	5251723	FALSE	0.473533	-0.0103045	FALSE	0.996891	7.41644	299	0	0	0	0	0.0661027
FALSE	105	rs9276931	ENSG00000290051	ENSG00000290051	FALSE	5270964	FALSE			FALSE			299	0	0	0	0
FALSE	105	rs9276931	ENSG00000289467	ENSG00000289467	FALSE	5272166	FALSE			FALSE			299	0	0	0	0
FALSE	105	rs9276931	PGBD1	ENSG00000137338	FALSE	5305445	FALSE	0.706755	0.145216	FALSE	0.99102	6.33834	299	0	0	0	0	0.0661027
FALSE	105	rs9276931	ENSG00000276302	ENSG00000276302	FALSE	5326414	FALSE			FALSE			299	0	0	0	0
FALSE	105	rs9276931	ZSCAN26	ENSG00000197062	FALSE	5329770	FALSE			FALSE			299	0	0	0	0	0.0661027
FALSE	105	rs9276931	NKAPL	ENSG00000189134	FALSE	5347035	FALSE	0.581894	0.0620945	FALSE	0.993495	6.65946	299	0	0	0	0	0.0661027
FALSE	105	rs9276931	ZKSCAN4	ENSG00000187626	FALSE	5355724	FALSE	0.838981	0.260114	FALSE	0.997697	7.57457	299	0	0	0	0	0.0661027
FALSE	105	rs9276931	ZSCAN9	ENSG00000137185	FALSE	5374506	FALSE	0.46567	-0.0164857	FALSE	0.997409	7.51324	299	0	0	0	0
FALSE	105	rs9276931	ZKSCAN8P1	ENSG00000226314	FALSE	5438399	FALSE			FALSE			299	0	0	0	0
FALSE	105	rs9276931	ZKSCAN8	ENSG00000198315	FALSE	5448533	FALSE	0.563068	0.0496042	FALSE	0.988947	6.1003	299	0	0	0	0
FALSE	105	rs9276931	ENSG00000261839	ENSG00000261839	FALSE	5468315	FALSE			FALSE			299	0	0	0	0
FALSE	105	rs9276931	ZSCAN16-AS1	ENSG00000269293	FALSE	5470680	FALSE			FALSE			299	0	0	0	0
FALSE	105	rs9276931	ZSCAN16	ENSG00000196812	FALSE	5477911	FALSE	0.259468	-0.164736	FALSE	0.998273	7.80369	299	0	0	0	0
FALSE	105	rs9276931	ENSG00000290891	ENSG00000290891	FALSE	5490854	FALSE			FALSE			299	0	0	0	0
FALSE	105	rs9276931	ZNF602P	ENSG00000219392	FALSE	5491442	FALSE			FALSE			299	0	0	0	0
FALSE	105	rs9276931	ENSG00000291008	ENSG00000291008	FALSE	5514329	FALSE			FALSE			299	0	0	0	0
FALSE	105	rs9276931	ZSCAN12P1	ENSG00000219891	FALSE	5515148	FALSE			FALSE			299	0	0	0	0
FALSE	105	rs9276931	ZNF165	ENSG00000197279	FALSE	5518430	FALSE	0.218992	-0.191775	FALSE	0.997352	7.50619	299	0	0	0	0
FALSE	105	rs9276931	ENSG00000272009	ENSG00000272009	FALSE	5526863	FALSE			FALSE			299	0	0	0	0
FALSE	105	rs9276931	OR2B8P	ENSG00000182477	FALSE	5553828	FALSE			FALSE			299	0	0	0	0
FALSE	105	rs9276931	U3	ENSG00000199851	FALSE	5592218	FALSE			FALSE			299	0	0	0	0
FALSE	105	rs9276931	OR2B6	ENSG00000124657	FALSE	5649811	FALSE	0.0296235	-0.458262	FALSE	0.175407	-0.260626	299	0	0	0	0	0.0661027
FALSE	105	rs9276931	OR2B2	ENSG00000168131	FALSE	5695597	FALSE	0.0724806	-0.340191	FALSE	0.98912	6.1094	299	0	0	0	0	0.0661027
FALSE	105	rs9276931	RNU7-26P	ENSG00000238610	FALSE	5710427	FALSE			FALSE			299	0	0	0	0
FALSE	105	rs9276931	H2BC17	ENSG00000274641	FALSE	5714102	FALSE			FALSE			299	0	0	0	0	0.0661027
FALSE	105	rs9276931	H2AC17	ENSG00000278677	FALSE	5714808	FALSE			FALSE			299	0	0	0	0	0.0661027
FALSE	105	rs9276931	H3C12	ENSG00000197153	FALSE	5714887	FALSE	0.221041	-0.190538	FALSE	0.997237	7.49958	299	0	0	0	0	0.0661027
FALSE	105	rs9276931	H4C13	ENSG00000275126	FALSE	5734459	FALSE			FALSE			299	0	0	0	0	0.0661027
FALSE	105	rs9276931	H3C11	ENSG00000275379	FALSE	5735647	FALSE			FALSE			299	0	0	0	0	0.0661027
FALSE	105	rs9276931	H1-5	ENSG00000184357	FALSE	5740405	FALSE	0.121816	-0.275074	FALSE	0.994646	6.8349	299	0	0	0	0	0.0661027
FALSE	105	rs9276931	H2AC16	ENSG00000276903	FALSE	5742195	FALSE			FALSE			299	0	0	0	0	0.0661027
FALSE	105	rs9276931	H2BC15	ENSG00000233822	FALSE	5752284	FALSE	0.593854	0.0708378	FALSE	0.985838	5.71081	299	0	0	0	0	0.0661027
FALSE	105	rs9276931	H2AC15	ENSG00000275221	FALSE	5769618	FALSE			FALSE			299	0	0	0	0	0.0661027
FALSE	105	rs9276931	H4C12	ENSG00000273542	FALSE	5776433	FALSE			FALSE			299	0	0	0	0	0.151972
FALSE	105	rs9276931	H4C11	ENSG00000197238	FALSE	5783513	FALSE	0.122757	-0.2743	FALSE	0.511945	0.95352	299	0	0	0	0	0.0661027
FALSE	105	rs9276931	H2BC14	ENSG00000273703	FALSE	5792504	FALSE			FALSE			299	0	0	0	0	0.0661027
FALSE	105	rs9276931	H2AC14	ENSG00000276368	FALSE	5793216	FALSE			FALSE			299	0	0	0	0	0.0661027
FALSE	105	rs9276931	H3C10	ENSG00000278828	FALSE	5796693	FALSE			FALSE			299	0	0	0	0	0.0661027
FALSE	105	rs9276931	H2AC13	ENSG00000196747	FALSE	5799326	FALSE	0.228516	-0.185271	FALSE			299	0	0	0	0	0.0661027
FALSE	105	rs9276931	H2BC13	ENSG00000185130	FALSE	5800064	FALSE	0.33804	-0.107413	FALSE			299	0	0	0	0	0.0661027
FALSE	105	rs9276931	ENSG00000287252	ENSG00000287252	FALSE	5844723	FALSE			FALSE			299	0	0	0	0
FALSE	105	rs9276931	LINC01012	ENSG00000281706	FALSE	5894286	FALSE			FALSE			299	0	0	0	0
FALSE	105	rs9276931	ENSG00000287674	ENSG00000287674	FALSE	5927437	FALSE			FALSE			299	0	0	0	0
FALSE	105	rs9276931	TRNAI6	ENSG00000238648	FALSE	5976460	FALSE			FALSE			299	0	0	0	0
FALSE	105	rs9276931	RNU6-471P	ENSG00000206671	FALSE	6011475	FALSE			FALSE			299	0	0	0	0
FALSE	105	rs9276931	ENSG00000285703	ENSG00000285703	FALSE	6088557	FALSE			FALSE			299	0	0	0	0
FALSE	105	rs9276931	ENSG00000286652	ENSG00000286652	FALSE	6113556	FALSE			FALSE			299	0	0	0	0
FALSE	105	rs9276931	ZNF184	ENSG00000096654	FALSE	6134874	FALSE	0.292913	-0.142536	FALSE	0.971159	4.79938	299	0	0	0	0	0.0661027
FALSE	105	rs9276931	ENSG00000285849	ENSG00000285849	FALSE	6150417	FALSE			FALSE			299	0	0	0	0
FALSE	105	rs9276931	ENSG00000271755	ENSG00000271755	FALSE	6201028	FALSE			FALSE			299	0	0	0	0
FALSE	105	rs9276931	ZNF391	ENSG00000124613	FALSE	6204084	FALSE	0.304873	-0.133173	FALSE	0.983536	5.55581	299	0	0	0	0	0.0661027
FALSE	105	rs9276931	ENSG00000291112	ENSG00000291112	FALSE	6232715	FALSE			FALSE			299	0	0	0	0
FALSE	105	rs9276931	ZNF204P	ENSG00000204789	FALSE	6248138	FALSE			FALSE			299	0	0	0	0
FALSE	105	rs9276931	POM121L2	ENSG00000158553	FALSE	6295719	FALSE	0.243411	-0.175719	FALSE	0.985666	5.69797	299	0	0	0	0	0.0661027
FALSE	105	rs9276931	PRSS16	ENSG00000112812	FALSE	6351368	FALSE	0.172481	-0.228829	FALSE	0.981981	5.45507	299	0	0	0	0	0.0661027
FALSE	105	rs9276931	ENSG00000290009	ENSG00000290009	FALSE	6429123	FALSE			FALSE			299	0	0	0	0
FALSE	105	rs9276931	MIR3143	ENSG00000265565	FALSE	6460304	FALSE			FALSE			299	0	0	0	0
FALSE	105	rs9276931	H2AC12	ENSG00000274997	FALSE	6460430	FALSE			FALSE			299	0	0	0	0	0.0661027
FALSE	105	rs9276931	H2BC12	ENSG00000197903	FALSE	6461137	FALSE	0.714839	0.150311	FALSE			299	0	0	0	0	0.0661027
FALSE	105	rs9276931	H4C9	ENSG00000276180	FALSE	6468314	FALSE			FALSE			299	0	0	0	0	0.0661027
FALSE	105	rs9276931	ENSG00000290032	ENSG00000290032	FALSE	6469452	FALSE			FALSE			299	0	0	0	0
FALSE	105	rs9276931	H2AC11	ENSG00000196787	FALSE	6474457	FALSE	0.628405	0.0936823	FALSE			299	0	0	0	0	0.0661027
FALSE	105	rs9276931	H2BC11	ENSG00000124635	FALSE	6475197	FALSE	0.423034	-0.0465445	FALSE	0.932301	3.49999	299	0	0	0	0	0.0661027
FALSE	105	rs9276931	ENSG00000272468	ENSG00000272468	FALSE	6484771	FALSE			FALSE			299	0	0	0	0
FALSE	105	rs9276931	RNU2-62P	ENSG00000222800	FALSE	6498012	FALSE			FALSE			299	0	0	0	0
FALSE	105	rs9276931	LINC00240	ENSG00000224843	FALSE	6548243	FALSE			FALSE			299	0	0	0	0
FALSE	105	rs9276931	TRNAI2	ENSG00000238621	FALSE	6587545	FALSE			FALSE			299	0	0	0	0
FALSE	105	rs9276931	LARRPM	ENSG00000287966	FALSE	6587682	FALSE			FALSE			299	0	0	0	0
FALSE	105	rs9276931	ENSG00000272312	ENSG00000272312	FALSE	6606344	FALSE			FALSE			299	0	0	0	0
FALSE	105	rs9276931	GUSBP2	ENSG00000290474	FALSE	6651438	FALSE			FALSE			299	0	0	0	0
FALSE	105	rs9276931	GUSBP2	ENSG00000241549	FALSE	6718794	FALSE			FALSE			299	0	0	0	0
FALSE	105	rs9276931	ENSG00000261584	ENSG00000261584	FALSE	6887579	FALSE			FALSE			299	0	0	0	0
FALSE	105	rs9276931	ENSG00000291342	ENSG00000291342	FALSE	6887702	FALSE			FALSE			299	0	0	0	0
FALSE	105	rs9276931	ENSG00000285571	ENSG00000285571	FALSE	6892332	FALSE			FALSE			299	0	0	0	0
FALSE	105	rs9276931	ZNF322	ENSG00000181315	FALSE	6915791	FALSE	0.570875	0.0552821	FALSE	0.992919	6.5647	299	0	0	0	0
FALSE	105	rs9276931	ENSG00000275846	ENSG00000275846	FALSE	6968882	FALSE			FALSE			299	0	0	0	0
FALSE	105	rs9276931	ABT1	ENSG00000146109	FALSE	6974804	FALSE	0.520155	0.0203867	FALSE	0.998158	7.77901	299	0	0	0	0
FALSE	105	rs9276931	ENSG00000284607	ENSG00000284607	FALSE	7000845	FALSE			FALSE			299	0	0	0	0
FALSE	105	rs9276931	HMGN4	ENSG00000182952	FALSE	7028610	FALSE	0.734219	0.164754	FALSE	0.959991	4.2502	299	0	0	0	0
FALSE	105	rs9276931	HCG11	ENSG00000228223	FALSE	7048139	FALSE			FALSE			299	0	0	0	0
FALSE	105	rs9276931	RNU6-502P	ENSG00000199289	FALSE	7056085	FALSE			FALSE			299	0	0	0	0
FALSE	105	rs9276931	BTN1A1	ENSG00000124557	FALSE	7065118	FALSE	0.145681	-0.252257	FALSE	0.985954	5.71835	299	0	0	0	0
FALSE	105	rs9276931	BTN2A1	ENSG00000112763	FALSE	7098922	FALSE	0.482337	-0.00515371	FALSE	0.981866	5.4344	299	0	0	0	0
FALSE	105	rs9276931	ENSG00000290055	ENSG00000290055	FALSE	7101102	FALSE			FALSE			299	0	0	0	0
FALSE	105	rs9276931	BTN3A3	ENSG00000111801	FALSE	7122128	FALSE	0.156368	-0.242438	FALSE	0.982672	5.50293	299	0	0	0	0
FALSE	105	rs9276931	BTN2A3P	ENSG00000291104	FALSE	7143160	FALSE			FALSE			299	0	0	0	0
FALSE	105	rs9276931	BTN2A3P	ENSG00000124549	FALSE	7143928	FALSE			FALSE			299	0	0	0	0
FALSE	105	rs9276931	BTN3A1	ENSG00000026950	FALSE	7160335	FALSE	0.077021	-0.330806	FALSE	0.96143	4.30387	299	0	0	0	0
FALSE	105	rs9276931	BTN2A2	ENSG00000124508	FALSE	7180669	FALSE	0.154873	-0.243641	FALSE	0.972828	4.85362	299	0	0	0	0
FALSE	105	rs9276931	BTN3A2	ENSG00000186470	FALSE	7197223	FALSE	0.0757475	-0.333266	FALSE	0.984802	5.61076	299	0	0	0	0
FALSE	105	rs9276931	AL021917.1	ENSG00000215979	FALSE	7209991	FALSE			FALSE			299	0	0	0	0
FALSE	105	rs9276931	RNU6-1259P	ENSG00000252399	FALSE	7222507	FALSE			FALSE			299	0	0	0	0
FALSE	105	rs9276931	ENSG00000287050	ENSG00000287050	FALSE	7243643	FALSE			FALSE			299	0	0	0	0
FALSE	105	rs9276931	ENSG00000289447	ENSG00000289447	FALSE	7289309	FALSE			FALSE			299	0	0	0	0
FALSE	105	rs9276931	H4C8	ENSG00000158406	FALSE	7289905	FALSE	0.263898	-0.161554	FALSE	0.973346	4.87824	299	0	0	0	0
FALSE	105	rs9276931	H2BC10	ENSG00000278588	FALSE	7302131	FALSE			FALSE			299	0	0	0	0
FALSE	105	rs9276931	ENSG00000290789	ENSG00000290789	FALSE	7302842	FALSE			FALSE			299	0	0	0	0
FALSE	105	rs9276931	H2AC10P	ENSG00000218690	FALSE	7303003	FALSE			FALSE			299	0	0	0	0
FALSE	105	rs9276931	H3C8	ENSG00000273983	FALSE	7304130	FALSE			FALSE			299	0	0	0	0
FALSE	105	rs9276931	H2BC9	ENSG00000275713	FALSE	7323468	FALSE			FALSE			299	0	0	0	0
FALSE	105	rs9276931	H3C7	ENSG00000277775	FALSE	7324908	FALSE			FALSE			299	0	0	0	0
FALSE	105	rs9276931	H4C7	ENSG00000275663	FALSE	7328547	FALSE			FALSE			299	0	0	0	0
FALSE	105	rs9276931	H1-3	ENSG00000124575	FALSE	7340556	FALSE	0.103378	-0.296036	FALSE	0.0593518	-1.00097	299	0	0	0	0
FALSE	105	rs9276931	H3C6	ENSG00000274750	FALSE	7348070	FALSE			FALSE			299	0	0	0	0
FALSE	105	rs9276931	H2AC8	ENSG00000277075	FALSE	7358106	FALSE			FALSE			299	0	0	0	0
FALSE	105	rs9276931	H4C5	ENSG00000276966	FALSE	7370522	FALSE			FALSE			299	0	0	0	0
FALSE	105	rs9276931	H2AC7	ENSG00000196866	FALSE	7376250	FALSE	0.495183	0.00339821	FALSE	0.0206666	-1.529	299	0	0	0	0
FALSE	105	rs9276931	ENSG00000282988	ENSG00000282988	FALSE	7376250	FALSE			FALSE			299	0	0	0	0
FALSE	105	rs9276931	H3C4	ENSG00000197409	FALSE	7378257	FALSE	0.294961	-0.140865	FALSE			299	0	0	0	0
FALSE	105	rs9276931	H4C4	ENSG00000277157	FALSE	7386431	FALSE			FALSE			299	0	0	0	0
FALSE	105	rs9276931	H2BC6	ENSG00000274290	FALSE	7390888	FALSE			FALSE			299	0	0	0	0
FALSE	105	rs9276931	ENSG00000283064	ENSG00000283064	FALSE	7402741	FALSE			FALSE			299	0	0	0	0
FALSE	105	rs9276931	H2BC5	ENSG00000158373	FALSE	7404194	FALSE	0.322979	-0.119226	FALSE	0.985148	5.64082	299	0	0	0	0
FALSE	105	rs9276931	ENSG00000289117	ENSG00000289117	FALSE	7417652	FALSE			FALSE			299	0	0	0	0
FALSE	105	rs9276931	H1-4	ENSG00000168298	FALSE	7418428	FALSE	0.362957	-0.0887923	FALSE			299	0	0	0	0
FALSE	105	rs9276931	H2AC6	ENSG00000180573	FALSE	7436427	FALSE	0.478461	-0.00757123	FALSE	0.97634	5.04708	299	0	0	0	0
FALSE	105	rs9276931	H2BC4	ENSG00000180596	FALSE	7451617	FALSE	0.423699	-0.0462041	FALSE	0.989638	6.13526	299	0	0	0	0
FALSE	105	rs9276931	H1-6	ENSG00000187475	FALSE	7467408	FALSE	0.412126	-0.0543598	FALSE	0.941281	3.70882	299	0	0	0	0
FALSE	105	rs9276931	H4C3	ENSG00000197061	FALSE	7471206	FALSE	0.68948	0.133716	FALSE			299	0	0	0	0
FALSE	105	rs9276931	HFE	ENSG00000010704	FALSE	7477200	FALSE	0.293965	-0.141517	FALSE	0.994416	6.79713	299	0	0	0	0
FALSE	105	rs9276931	H1-2	ENSG00000187837	FALSE	7519073	FALSE	0.636379	0.0993705	FALSE	0.899891	3.02493	299	0	0	0	0
FALSE	105	rs9276931	H3C3	ENSG00000287080	FALSE	7529674	FALSE			FALSE			299	0	0	0	0
FALSE	105	rs9276931	H2BC3	ENSG00000276410	FALSE	7531830	FALSE			FALSE			299	0	0	0	0
FALSE	105	rs9276931	H2AC4	ENSG00000278463	FALSE	7541925	FALSE			FALSE			299	0	0	0	0
FALSE	105	rs9276931	H3C2	ENSG00000286522	FALSE	7543444	FALSE			FALSE			299	0	0	0	0
FALSE	105	rs9276931	HIST1H4B	ENSG00000124529	FALSE	7548291	FALSE	0.348948	-0.0997866	FALSE	0.823154	2.32507	299	0	0	0	0
FALSE	105	rs9276931	H4C1	ENSG00000278637	FALSE	7553493	FALSE			FALSE			299	0	0	0	0
FALSE	105	rs9276931	H3C1	ENSG00000275714	FALSE	7554585	FALSE			FALSE			299	0	0	0	0
FALSE	105	rs9276931	H1-1	ENSG00000124610	FALSE	7557756	FALSE	0.280952	-0.150108	FALSE	0.990847	6.30766	299	0	0	0	0
FALSE	105	rs9276931	ENSG00000272810	ENSG00000272810	FALSE	7561786	FALSE			FALSE			299	0	0	0	0
FALSE	105	rs9276931	LINC02980	ENSG00000272462	FALSE	7573768	FALSE			FALSE			299	0	0	0	0
FALSE	105	rs9276931	ENSG00000272558	ENSG00000272558	FALSE	7576376	FALSE			FALSE			299	0	0	0	0
FALSE	105	rs9276931	TRIM38	ENSG00000112343	FALSE	7584312	FALSE	0.0573643	-0.365185	FALSE	0.983708	5.56063	299	0	0	0	0
FALSE	105	rs9276931	SLC17A2	ENSG00000112337	FALSE	7644852	FALSE	0.17691	-0.225092	FALSE	0.9806	5.35151	299	0	0	0	0
FALSE	105	rs9276931	H2AC3P	ENSG00000242387	FALSE	7693148	FALSE			FALSE			299	0	0	0	0
FALSE	105	rs9276931	SLC17A3	ENSG00000124564	FALSE	7693257	FALSE	0.165504	-0.234401	FALSE	0.989062	6.10204	299	0	0	0	0
FALSE	105	rs9276931	SLC17A1	ENSG00000124568	FALSE	7743491	FALSE	0.241362	-0.17723	FALSE	0.986702	5.7481	299	0	0	0	0
FALSE	105	rs9276931	SLC17A4	ENSG00000146039	FALSE	7794344	FALSE	0.288483	-0.145375	FALSE	0.975246	4.97755	299	0	0	0	0
FALSE	105	rs9276931	ENSG00000290217	ENSG00000290217	FALSE	7837499	FALSE			FALSE			299	0	0	0	0
FALSE	105	rs9276931	ENSG00000291193	ENSG00000291193	FALSE	7838030	FALSE			FALSE			299	0	0	0	0
FALSE	105	rs9276931	H2AC2P	ENSG00000216436	FALSE	7842716	FALSE			FALSE			299	0	0	0	0
FALSE	105	rs9276931	H2BC1	ENSG00000146047	FALSE	7848198	FALSE	0.194629	-0.210423	FALSE	0.805826	2.21496	299	0	0	0	0
FALSE	105	rs9276931	H2AC1	ENSG00000164508	FALSE	7848981	FALSE	0.150443	-0.247816	FALSE	0.933164	3.51857	299	0	0	0	0
FALSE	105	rs9276931	SCGN	ENSG00000079689	FALSE	7873760	FALSE	0.663012	0.11646	FALSE	0.945772	3.80752	299	0	0	0	0
FALSE	105	rs9276931	ENSG00000286933	ENSG00000286933	FALSE	7934612	FALSE			FALSE			299	0	0	0	0
FALSE	105	rs9276931	CARMIL1	ENSG00000079691	FALSE	7955013	FALSE	0.965338	0.524586	FALSE	0.954867	4.08	299	0	0	0	0
FALSE	105	rs9276931	CMAHP	ENSG00000168405	FALSE	8123280	FALSE			FALSE			299	0	0	0	0
FALSE	105	rs9276931	snoU13	ENSG00000238322	FALSE	8140181	FALSE			FALSE			299	0	0	0	0
FALSE	105	rs9276931	AL160037.1	ENSG00000253017	FALSE	8167572	FALSE			FALSE			299	0	0	0	0
FALSE	105	rs9276931	RNU6-987P	ENSG00000207490	FALSE	8191841	FALSE			FALSE			299	0	0	0	0
FALSE	105	rs9276931	AL590084.1	ENSG00000264238	FALSE	8372203	FALSE			FALSE			299	0	0	0	0
FALSE	105	rs9276931	ENSG00000285801	ENSG00000285801	FALSE	8440572	FALSE			FALSE			299	0	0	0	0
FALSE	105	rs9276931	ENSG00000223623	ENSG00000223623	FALSE	8518470	FALSE			FALSE			299	0	0	0	0
FALSE	105	rs9276931	ENSG00000229313	ENSG00000229313	FALSE	8518879	FALSE			FALSE			299	0	0	0	0
FALSE	105	rs9276931	RIPOR2	ENSG00000111913	FALSE	8533373	FALSE	0.90814	0.351357	FALSE	0.776582	2.04379	299	0	0	0	0
FALSE	105	rs9276931	ENSG00000286633	ENSG00000286633	FALSE	8559847	FALSE			FALSE			299	0	0	0	0
FALSE	105	rs9276931	ENSG00000288887	ENSG00000288887	FALSE	8625050	FALSE			FALSE			299	0	0	0	0
FALSE	105	rs9276931	AL512428.1	ENSG00000263391	FALSE	8735478	FALSE			FALSE			299	0	0	0	0
FALSE	105	rs9276931	ENSG00000282804	ENSG00000282804	FALSE	8765745	FALSE			FALSE			299	0	0	0	0
FALSE	105	rs9276931	ARMH2	ENSG00000260286	FALSE	8776626	FALSE	0.333776	-0.111003	FALSE	0.847389	2.51433	299	0	0	0	0
FALSE	105	rs9276931	GMNN	ENSG00000112312	FALSE	8789444	FALSE	0.29928	-0.137426	FALSE	0.912555	3.19742	299	0	0	0	0
FALSE	105	rs9276931	LINC02828	ENSG00000224164	FALSE	8823583	FALSE			FALSE			299	0	0	0	0
FALSE	105	rs9276931	C6orf62	ENSG00000112308	FALSE	8854718	FALSE	0.89402	0.329853	FALSE	0.74964	1.90198	299	0	0	0	0
FALSE	105	rs9276931	ENSG00000288851	ENSG00000288851	FALSE	8854904	FALSE			FALSE			299	0	0	0	0
FALSE	105	rs9276931	ENSG00000272402	ENSG00000272402	FALSE	8868392	FALSE			FALSE			299	0	0	0	0
FALSE	105	rs9276931	ACOT13	ENSG00000112304	FALSE	8870478	FALSE	0.111683	-0.285855	FALSE	0.88901	2.9065	299	0	0	0	0
FALSE	105	rs9276931	ENSG00000272345	ENSG00000272345	FALSE	8873750	FALSE			FALSE			299	0	0	0	0
FALSE	105	rs9276931	TDP2	ENSG00000111802	FALSE	8908613	FALSE	0.766999	0.189908	FALSE	0.93397	3.5359	299	0	0	0	0
FALSE	105	rs9276931	KIAA0319	ENSG00000137261	FALSE	8929352	FALSE	0.666611	0.119168	FALSE	0.944966	3.79355	299	0	0	0	0
FALSE	105	rs9276931	ALDH5A1	ENSG00000112294	FALSE	9038336	FALSE	0.547564	0.0391915	FALSE	0.812101	2.25031	299	0	0	0	0
FALSE	105	rs9276931	GPLD1	ENSG00000112293	FALSE	9080338	FALSE	0.162569	-0.237128	FALSE	0.911692	3.18549	299	0	0	0	0
FALSE	105	rs9276931	MRS2	ENSG00000124532	FALSE	9149349	FALSE	0.704817	0.143954	FALSE	0.821254	2.3103	299	0	0	0	0
FALSE	105	rs9276931	RNU6-391P	ENSG00000202050	FALSE	9209789	FALSE			FALSE			299	0	0	0	0
FALSE	105	rs9276931	KAAG1	ENSG00000146049	FALSE	9217258	FALSE	0.125637	-0.27174	FALSE	0.900006	3.0252	299	0	0	0	0
FALSE	105	rs9276931	DCDC2	ENSG00000146038	FALSE	9217484	FALSE	0.0581949	-0.36417	FALSE	0.595245	1.25271	299	0	0	0	0
FALSE	106	rs113113059	CUL9	ENSG00000112659	TRUE	0	FALSE	0.90742	0.350216	TRUE	0.99125	6.35356	26	0	0.240773	1	0	0.147005
FALSE	106	rs113113059	ENSG00000245261	ENSG00000245261	FALSE	5857	FALSE			FALSE			26	0	0	0	0
FALSE	106	rs113113059	DNPH1	ENSG00000112667	FALSE	17685	FALSE	0.79629	0.21582	FALSE	0.953889	4.057	26	0	0	0	0	0.0661027
FALSE	106	rs113113059	SRF	ENSG00000112658	FALSE	26438	TRUE	0.982115	0.654535	FALSE	0.982903	5.50958	26	0	0	0	0	0.0661027
FALSE	106	rs113113059	TTBK1	ENSG00000146216	FALSE	35537	FALSE	0.937708	0.41877	FALSE	0.97398	4.90771	26	0	0	0	0	0.303782
FALSE	106	rs113113059	PTK7	ENSG00000112655	FALSE	46225	FALSE	0.686268	0.131436	FALSE	0.960624	4.27877	26	0	0	0	0	0.319626
FALSE	106	rs113113059	SLC22A7	ENSG00000137204	FALSE	87750	FALSE	0.501661	0.00839311	FALSE	0.967993	4.60058	26	0	0	0	0	0.0661027
FALSE	106	rs113113059	CRIP3	ENSG00000146215	FALSE	91766	FALSE	0.444463	-0.0312317	FALSE	0.948477	3.86956	26	0	0	0	0	0.0661027
FALSE	106	rs113113059	ZNF318	ENSG00000171467	FALSE	99190	FALSE	0.947841	0.449239	FALSE	0.966438	4.51566	26	0	0	0	0	0.0661027
FALSE	106	rs113113059	KLC4	ENSG00000137171	FALSE	132849	FALSE	0.763234	0.187159	FALSE	0.727592	1.79435	26	0	0	0	0	0.0661027
FALSE	106	rs113113059	KLC4-AS1	ENSG00000272170	FALSE	133205	FALSE			FALSE			26	0	0	0	0
FALSE	106	rs113113059	MRPL2	ENSG00000112651	FALSE	148506	FALSE	0.433001	-0.0391438	FALSE	0.539002	1.0475	26	0	0	0	0	0.0661027
FALSE	106	rs113113059	ENSG00000288564	ENSG00000288564	FALSE	149759	FALSE			FALSE			26	0	0	0	0
FALSE	106	rs113113059	CUL7	ENSG00000044090	FALSE	154001	FALSE	0.734662	0.165216	FALSE	0.685338	1.61005	26	0	0	0	0	0.161738
FALSE	106	rs113113059	ENSG00000287055	ENSG00000287055	FALSE	162082	FALSE			FALSE			26	0	0	0	0
FALSE	106	rs113113059	ENSG00000272223	ENSG00000272223	FALSE	173539	FALSE			FALSE			26	0	0	0	0
FALSE	106	rs113113059	RRP36	ENSG00000124541	FALSE	173788	FALSE	0.719324	0.153505	FALSE	0.731046	1.80964	26	0	0	0	0	0.0661027
FALSE	106	rs113113059	KLHDC3	ENSG00000124702	FALSE	186646	FALSE	0.913068	0.360507	FALSE	0.662656	1.51162	26	0	0	0	0	0.147005
FALSE	106	rs113113059	MEA1	ENSG00000124733	FALSE	191076	FALSE	0.635105	0.0983908	FALSE	0.459444	0.773608	26	0	0	0	0	0.0661027
FALSE	106	rs113113059	PPP2R5D	ENSG00000112640	FALSE	195602	FALSE	0.881506	0.310813	FALSE	0.66375	1.51556	26	0	0	0	0	0.319626
FALSE	106	rs113113059	ENSG00000287266	ENSG00000287266	FALSE	195871	FALSE			FALSE			26	0	0	0	0
FALSE	106	rs113113059	ABCC10	ENSG00000124574	FALSE	219422	FALSE	0.57381	0.0566774	FALSE	0.81613	2.27472	26	0	0	0	0	0.0661027
FALSE	106	rs113113059	ENSG00000290049	ENSG00000290049	FALSE	223641	FALSE			FALSE			26	0	0	0	0
FALSE	106	rs113113059	PEX6	ENSG00000124587	FALSE	228763	FALSE	0.759856	0.184103	FALSE	0.380865	0.517177	26	0	0	0	0	0.161738
FALSE	106	rs113113059	DLK2	ENSG00000171462	FALSE	242408	FALSE	0.686766	0.131842	FALSE	0.708077	1.71046	26	0	0	0	0	0.0661027
FALSE	106	rs113113059	GNMT	ENSG00000124713	FALSE	244064	FALSE	0.433499	-0.0388449	FALSE	0.232226	-0.0115959	26	0	0	0	0	0.0661027
FALSE	106	rs113113059	LINC02976	ENSG00000231113	FALSE	259584	FALSE			FALSE			26	0	0	0	0
FALSE	106	rs113113059	RNU6-1113P	ENSG00000207076	FALSE	266242	FALSE			FALSE			26	0	0	0	0
FALSE	106	rs113113059	CNPY3	ENSG00000137161	FALSE	268650	FALSE	0.652492	0.109584	FALSE	0.154626	-0.368153	26	0	0	0	0	0.0661027
FALSE	106	rs113113059	TJAP1	ENSG00000137221	FALSE	269579	FALSE	0.789867	0.209677	FALSE	0.743135	1.87052	26	0	0	0	0	0.0661027
FALSE	106	rs113113059	ENSG00000287825	ENSG00000287825	FALSE	278465	FALSE			FALSE			26	0	0	0	0
FALSE	106	rs113113059	PTCRA	ENSG00000171611	FALSE	282106	FALSE	0.359025	-0.091751	FALSE	0.407979	0.604724	26	0	0	0	0	0.0661027
FALSE	106	rs113113059	LRRC73	ENSG00000204052	FALSE	299024	FALSE	0.850831	0.274564	FALSE	0.82442	2.33517	26	0	0	0	0	0.151972
FALSE	106	rs113113059	POLR1C	ENSG00000171453	FALSE	301758	FALSE	0.677187	0.125054	FALSE	0.789362	2.11736	26	0	0	0	0	0.0661027
FALSE	106	rs113113059	YIPF3	ENSG00000137207	FALSE	303888	FALSE	0.709136	0.146986	FALSE	0.811698	2.24775	26	0	0	0	0	0.0661027
FALSE	106	rs113113059	ENSG00000288010	ENSG00000288010	FALSE	304872	FALSE			FALSE			26	0	0	0	0
FALSE	107	rs6925079	EYS	ENSG00000188107	TRUE	0	FALSE	0.428073	-0.0426326	TRUE	0.988832	6.06762	2	0	0.00105843	1	0	0.0661027
FALSE	107	rs6925079	ENSG00000232120	ENSG00000232120	FALSE	133685	FALSE			FALSE			2	0	0	0	0
FALSE	107	rs6925079	SCAT8	ENSG00000236345	FALSE	421411	FALSE			FALSE			2	0	0	0	0
FALSE	107	rs6925079	PHF3	ENSG00000118482	FALSE	464774	TRUE	0.893079	0.327988	FALSE	0.932704	3.51154	2	0	0	0	0	0.319626
FALSE	107	rs6925079	ENSG00000243828	ENSG00000243828	FALSE	484727	FALSE			FALSE			2	0	0	0	0
TRUE	108	rs9454727	ADGRB3	ENSG00000135298	TRUE	0	TRUE	0.993577	0.859479	TRUE	0.985608	5.69785	2	0	0	0	0	0.303782
FALSE	108	rs9454727	AL158051.1	ENSG00000265498	FALSE	126577	FALSE			FALSE			2	0	0	0	0
FALSE	108	rs9454727	ENSG00000289611	ENSG00000289611	FALSE	245091	FALSE			FALSE			2	0	0	0	0
FALSE	108	rs9454727	ENSG00000288712	ENSG00000288712	FALSE	452186	FALSE			FALSE			2	0	0	0	0
FALSE	108	rs9454727	ADGRB3-DT	ENSG00000230910	FALSE	452984	FALSE			FALSE			2	0	0	0	0
FALSE	108	rs9454727	ENSG00000288088	ENSG00000288088	FALSE	511962	FALSE			FALSE			2	0	0	0	0
FALSE	108	rs9454727	AL606923.1	ENSG00000266675	FALSE	594627	FALSE			FALSE			2	0	0	0	0
FALSE	108	rs9454727	LINC02549	ENSG00000226497	FALSE	758254	FALSE			FALSE			2	0	0	0	0
FALSE	108	rs9454727	ENSG00000286564	ENSG00000286564	FALSE	845789	FALSE			FALSE			2	0	0	0	0
TRUE	109	rs1856507	RIMS1	ENSG00000079841	TRUE	44589	TRUE	0.997674	1.16807	TRUE	0.971332	4.80754	2	0	0	0	0	0.543253
FALSE	109	rs1856507	KCNQ5-DT	ENSG00000285844	FALSE	166673	FALSE			FALSE			2	0	0	0	0
FALSE	109	rs1856507	KCNQ5	ENSG00000185760	FALSE	174079	FALSE	0.991251	0.79352	FALSE	0.898567	3.01142	2	0	0	0	0	0.328182
FALSE	109	rs1856507	AL445256.1	ENSG00000264447	FALSE	220908	FALSE			FALSE			2	0	0	0	0
TRUE	110	rs2022265	SNAP91	ENSG00000065609	TRUE	0	TRUE	0.985216	0.688233	TRUE	0.986414	5.73004	5	0	0	1	0	0.303782
FALSE	110	rs2022265	ENSG00000237874	ENSG00000237874	FALSE	86521	FALSE			FALSE			5	0	0	0	0
FALSE	110	rs2022265	PRSS35	ENSG00000146250	FALSE	115830	FALSE	0.725305	0.157656	FALSE	0.950089	3.90994	5	0	0	0	0	0.0661027
FALSE	110	rs2022265	ME1	ENSG00000065833	FALSE	210483	FALSE	0.522979	0.0217036	FALSE	0.888723	2.90302	5	0	0	0	0	0.0661027
FALSE	110	rs2022265	ENSG00000287705	ENSG00000287705	FALSE	210778	FALSE			FALSE			5	0	0	0	0
FALSE	110	rs2022265	RIPPLY2	ENSG00000203877	FALSE	211826	FALSE	0.716279	0.15157	FALSE	0.262794	0.107621	5	0	0	0	0	0.151972
FALSE	110	rs2022265	CYB5R4	ENSG00000065615	FALSE	218122	FALSE	0.758638	0.183301	FALSE	0.404985	0.59667	5	0	0	0	0	0.0661027
FALSE	110	rs2022265	AL391416.1	ENSG00000252309	FALSE	273743	FALSE			FALSE			5	0	0	0	0
FALSE	110	rs2022265	ENSG00000228679	ENSG00000228679	FALSE	342194	FALSE			FALSE			5	0	0	0	0
FALSE	112	rs6925964	ENSG00000287578	ENSG00000287578	TRUE	0	FALSE			TRUE			1	0	0	0	0
FALSE	112	rs6925964	FUT9	ENSG00000172461	FALSE	14531	TRUE	0.983223	0.669527	FALSE	0.770192	2.00226	1	0	0	0	0	0.151972
FALSE	112	rs6925964	UFL1-AS1	ENSG00000233797	FALSE	198397	FALSE			TRUE			1	0	0	0	0
TRUE	113	rs2153960	FOXO3	ENSG00000118689	TRUE	0	TRUE	0.979513	0.626694	TRUE	0.983651	5.55761	4	0	0	0	0	0.0661027
FALSE	113	rs2153960	LINC00222	ENSG00000203801	FALSE	76680	FALSE			FALSE			4	0	0	0	0
FALSE	113	rs2153960	ZPR1P1	ENSG00000219565	FALSE	107152	FALSE			FALSE			4	0	0	0	0
FALSE	113	rs2153960	ENSG00000287044	ENSG00000287044	FALSE	116688	FALSE			FALSE			4	0	0	0	0
FALSE	113	rs2153960	ENSG00000286511	ENSG00000286511	FALSE	123955	FALSE			FALSE			4	0	0	0	0
FALSE	113	rs2153960	AFG1L	ENSG00000135537	FALSE	148178	FALSE	0.619048	0.0879007	FALSE	0.921996	3.33837	4	0	0	0	0	0.0661027
FALSE	113	rs2153960	ARMC2	ENSG00000118690	FALSE	173442	FALSE	0.658915	0.11428	FALSE	0.736688	1.83896	4	0	0	0	0	0.0661027
FALSE	113	rs2153960	ARMC2-AS1	ENSG00000230290	FALSE	248002	FALSE			FALSE			4	0	0	0	0
FALSE	113	rs2153960	RNU6-770P	ENSG00000200799	FALSE	282796	FALSE			FALSE			4	0	0	0	0
FALSE	113	rs2153960	SESN1	ENSG00000080546	FALSE	309335	FALSE	0.845072	0.268055	FALSE	0.646652	1.44993	4	0	0	0	0	0.0661027
FALSE	114	rs13219424	PTPRK	ENSG00000152894	TRUE	0	TRUE	0.973533	0.578421	FALSE	0.727074	1.79211	2	0	0	0	0	0.0661027
FALSE	114	rs13219424	PTPRK-AS1	ENSG00000227945	FALSE	25158	FALSE			TRUE			2	0	0	0	0
FALSE	114	rs13219424	THEMIS	ENSG00000172673	FALSE	84097	FALSE	0.574197	0.0569277	FALSE	0.51586	0.965991	2	0	0	0	0	0.0661027
FALSE	115	rs9390083	AIG1	ENSG00000146416	TRUE	0	TRUE	0.9	0.338497	TRUE	0.920039	3.31553	5	0	0	0	0	0.0661027
FALSE	115	rs9390083	ADAT2	ENSG00000189007	FALSE	87206	FALSE	0.219934	-0.191261	FALSE	0.437914	0.69953	5	0	0	0	0	0.0661027
FALSE	115	rs9390083	PEX3	ENSG00000034693	FALSE	115179	FALSE	0.578184	0.0594169	FALSE	0.0928559	-0.715071	5	0	0	0	0	0.0661027
FALSE	115	rs9390083	ENSG00000278206	ENSG00000278206	FALSE	149353	FALSE			FALSE			5	0	0	0	0
FALSE	115	rs9390083	FUCA2	ENSG00000001036	FALSE	159186	FALSE	0.398782	-0.0634412	FALSE	0.102757	-0.653622	5	0	0	0	0	0.0661027
FALSE	115	rs9390083	PHACTR2	ENSG00000112419	FALSE	201219	FALSE	0.0248062	-0.478695	FALSE	0.292096	0.215862	5	0	0	0	0	0.0661027
FALSE	115	rs9390083	PHACTR2-AS1	ENSG00000235740	FALSE	218699	FALSE			FALSE			5	0	0	0	0
FALSE	115	rs9390083	ENSG00000225752	ENSG00000225752	FALSE	235981	FALSE			FALSE			5	0	0	0	0
FALSE	115	rs9390083	LINC01277	ENSG00000229017	FALSE	275944	FALSE			FALSE			5	0	0	0	0
FALSE	115	rs9390083	ENSG00000227192	ENSG00000227192	FALSE	293302	FALSE			FALSE			5	0	0	0	0
FALSE	116	rs2206956	GRM1	ENSG00000152822	TRUE	0	TRUE	0.918826	0.372212	FALSE	0.899315	3.02182	3	0	0	1	0	0.151972
FALSE	116	rs2206956	RAB32	ENSG00000118508	FALSE	126856	FALSE	0.60753	0.0806708	FALSE	0.5523	1.09184	3	0	0	0	0	0.0661027
FALSE	116	rs2206956	ADGB-DT	ENSG00000237468	FALSE	177539	FALSE			TRUE			3	0	0	0	0
FALSE	116	rs2206956	ADGB	ENSG00000118492	FALSE	181990	FALSE	0.355537	-0.0948266	FALSE	0.44983	0.738746	3	0	0	0	0	0.151972
FALSE	116	rs2206956	RNU6-734P	ENSG00000207465	FALSE	222723	FALSE			TRUE			3	0	0	0	0
TRUE	118	rs58120505	MAD1L1	ENSG00000002822	TRUE	0	TRUE	0.992691	0.833698	TRUE	0.999309	8.22317	6	0	0	1	0	0.0605983
FALSE	118	rs58120505	ENSG00000286192	ENSG00000286192	TRUE	0	FALSE			FALSE			6	0	0	0	0
FALSE	118	rs58120505	ENSG00000176349	ENSG00000176349	FALSE	137070	FALSE			FALSE			6	0	0	0	0
FALSE	118	rs58120505	MIR4655	ENSG00000265089	FALSE	142748	FALSE			FALSE			6	0	0	0	0
FALSE	118	rs58120505	AC074389.1	ENSG00000266391	FALSE	206210	FALSE			FALSE			6	0	0	0	0
FALSE	118	rs58120505	ELFN1	ENSG00000225968	FALSE	239055	FALSE	0.78732	0.207661	FALSE	0.649185	1.46039	6	0	0	0	0	0.145134
FALSE	118	rs58120505	ELFN1-AS1	ENSG00000236081	FALSE	244710	FALSE			FALSE			6	0	0	0	0
FALSE	118	rs58120505	MRM2	ENSG00000122687	FALSE	247193	FALSE	0.88732	0.319308	FALSE	0.988659	6.05116	6	0	0	0	0	0.0605983
FALSE	118	rs58120505	NUDT1	ENSG00000106268	FALSE	255224	FALSE	0.612126	0.0835983	FALSE	0.97254	4.84565	6	0	0	0	0	0.0605983
FALSE	118	rs58120505	SNX8	ENSG00000106266	FALSE	264768	FALSE	0.575969	0.0581073	FALSE	0.955961	4.10316	6	0	0	0	0	0.0605983
FALSE	118	rs58120505	ENSG00000205971	ENSG00000205971	FALSE	292644	FALSE			FALSE			6	0	0	0	0
FALSE	118	rs58120505	ENSG00000234977	ENSG00000234977	FALSE	294551	FALSE			FALSE			6	0	0	0	0
FALSE	119	rs11972718	NXPH1	ENSG00000122584	TRUE	0	TRUE	0.780897	0.202133	FALSE	0.870992	2.72408	2	0	0	1	0	0.309175
FALSE	119	rs11972718	ENSG00000229970	ENSG00000229970	FALSE	169789	FALSE			TRUE			2	0	0	0	0
FALSE	119	rs11972718	ENSG00000272328	ENSG00000272328	FALSE	172962	FALSE			TRUE			2	0	0	0	0
FALSE	119	rs11972718	ICA1-AS1	ENSG00000244239	FALSE	251484	FALSE			TRUE			2	0	0	0	0
FALSE	119	rs11972718	ICA1	ENSG00000003147	FALSE	251618	FALSE	0.271595	-0.157311	FALSE	0.071556	-0.883046	2	0	0	0	0	0.142433
TRUE	120	rs7811417	SP4	ENSG00000105866	TRUE	0	TRUE	0.9268	0.390095	TRUE	0.965575	4.48974	2	1	0	1	0	0.145134
FALSE	120	rs7811417	MIR1183	ENSG00000221783	FALSE	36	FALSE			FALSE			2	0	0	0	0
FALSE	120	rs7811417	ENSG00000290069	ENSG00000290069	FALSE	43222	FALSE			FALSE			2	0	0	0	0
FALSE	120	rs7811417	AC004595.1	ENSG00000266862	FALSE	48814	FALSE			FALSE			2	0	0	0	0
FALSE	120	rs7811417	DNAH11	ENSG00000105877	FALSE	71857	FALSE	0.116667	-0.280066	FALSE	0.575039	1.17911	2	0	0	0	0	0.0605983
FALSE	120	rs7811417	RNU1-15P	ENSG00000195024	FALSE	89676	FALSE			FALSE			2	0	0	0	0
FALSE	121	rs79210963	PALS2	ENSG00000105926	TRUE	0	TRUE	0.935382	0.41114	FALSE	0.917736	3.27306	4	0	0	0	0	0.142433
FALSE	121	rs79210963	GSDME	ENSG00000105928	FALSE	60270	FALSE	0.872757	0.300766	TRUE	0.979276	5.23891	4	0	0	0	0	0.0605983
FALSE	121	rs79210963	RNU6-1103P	ENSG00000206877	FALSE	100647	FALSE			FALSE			4	0	0	0	0
FALSE	121	rs79210963	ENSG00000287093	ENSG00000287093	FALSE	140359	FALSE			FALSE			4	0	0	0	0
FALSE	121	rs79210963	OSBPL3	ENSG00000070882	FALSE	158455	FALSE	0.881561	0.310927	FALSE	0.933855	3.52911	4	0	0	0	0	0.0605983
FALSE	121	rs79210963	ENSG00000287523	ENSG00000287523	FALSE	192957	FALSE			FALSE			4	0	0	0	0
FALSE	121	rs79210963	AC004016.1	ENSG00000238976	FALSE	262727	FALSE			FALSE			4	0	0	0	0
FALSE	121	rs79210963	NPY	ENSG00000122585	FALSE	346223	FALSE	0.104097	-0.294609	FALSE	0.542513	1.05879	4	0	0	0	0	0.148081
TRUE	122	rs73356099	GALNT17	ENSG00000185274	TRUE	0	TRUE	0.979291	0.622116	TRUE	0.970238	4.74177	1	0	0	0	0	0.148081
FALSE	122	rs73356099	MIR3914-1	ENSG00000265878	FALSE	282	FALSE			FALSE			1	0	0	0	0
FALSE	122	rs73356099	AC079398.1	ENSG00000266688	FALSE	2421	FALSE			FALSE			1	0	0	0	0
TRUE	123	rs2944821	CALN1	ENSG00000183166	TRUE	0	TRUE	0.965504	0.52565	TRUE	0.97467	4.94698	2	0	0	1	0	0.148081
FALSE	123	rs2944821	TYW1B	ENSG00000277149	FALSE	212662	FALSE			FALSE			2	0	0	0	0	0.0605983
FALSE	123	rs2944821	AC091738.2	ENSG00000266772	FALSE	326980	FALSE			FALSE			2	0	0	0	0
FALSE	124	rs1589726	GNAI1	ENSG00000127955	TRUE	0	FALSE	0.957641	0.486915	FALSE	0.944505	3.78333	3	0	0	0	0	0.142433
FALSE	124	rs1589726	RNU6-849P	ENSG00000206818	FALSE	68061	FALSE			FALSE			3	0	0	0	0
FALSE	124	rs1589726	ENSG00000287488	ENSG00000287488	FALSE	169028	FALSE			FALSE			3	0	0	0	0
FALSE	124	rs1589726	MAGI2-AS3	ENSG00000234456	FALSE	372835	FALSE			FALSE			3	0	0	0	0
FALSE	124	rs1589726	MAGI2	ENSG00000187391	FALSE	390376	TRUE	0.998726	1.33224	TRUE	0.967129	4.55844	3	0	0	0	0	0.540835
FALSE	124	rs1589726	ENSG00000234223	ENSG00000234223	FALSE	402366	FALSE			FALSE			3	0	0	0	0
FALSE	124	rs1589726	ENSG00000232667	ENSG00000232667	FALSE	468531	FALSE			FALSE			3	0	0	0	0
FALSE	124	rs1589726	CD36	ENSG00000135218	FALSE	525532	FALSE	0.752104	0.178325	FALSE	0.842957	2.48078	3	0	0	0	0
TRUE	125	rs6943762	GRM3	ENSG00000198822	TRUE	0	TRUE	0.99629	1.02903	TRUE	0.976397	5.04731	2	0	0	0	0	0.148081
FALSE	125	rs6943762	ENSG00000231255	ENSG00000231255	FALSE	2363	FALSE			FALSE			2	0	0	0	0
FALSE	125	rs6943762	GRM3-AS1	ENSG00000233073	FALSE	3972	FALSE			FALSE			2	0	0	0	0
FALSE	125	rs6943762	ELAPOR2	ENSG00000164659	FALSE	98521	FALSE	0.903654	0.34386	FALSE	0.658914	1.49518	2	0	0	0	0	0.148081
FALSE	126	rs2252074	KMT2E	ENSG00000005483	TRUE	0	TRUE	0.993023	0.845909	FALSE	0.984917	5.61588	8	0	0	0	1	0.304165
FALSE	126	rs2252074	LINC01004	ENSG00000228393	TRUE	0	FALSE			FALSE			8	0	0	0	0
FALSE	126	rs2252074	SNORD112	ENSG00000251911	FALSE	6649	FALSE			FALSE			8	0	0	0	0
FALSE	126	rs2252074	LHFPL3-AS2	ENSG00000225329	FALSE	37993	FALSE			FALSE			8	0	0	0	0
FALSE	126	rs2252074	KMT2E-AS1	ENSG00000239569	FALSE	48639	FALSE			FALSE			8	0	0	0	0
FALSE	126	rs2252074	LHFPL3	ENSG00000187416	FALSE	56077	FALSE	0.752436	0.178456	FALSE	0.95078	3.94121	8	0	0	0	0	0.309175
FALSE	126	rs2252074	ENSG00000289360	ENSG00000289360	FALSE	76210	FALSE			FALSE			8	0	0	0	0	0.0605983
FALSE	126	rs2252074	ENSG00000288914	ENSG00000288914	FALSE	76220	FALSE			FALSE			8	0	0	0	0	0.0605983
FALSE	126	rs2252074	ENSG00000272918	ENSG00000272918	FALSE	138200	FALSE			FALSE			8	0	0	0	0
FALSE	126	rs2252074	SRPK2	ENSG00000135250	FALSE	146066	FALSE	0.971262	0.564109	TRUE	0.990962	6.33808	8	0	0	0	0	0.145134
FALSE	126	rs2252074	LHFPL3-AS1	ENSG00000226869	FALSE	160531	FALSE			FALSE			8	0	0	0	0
FALSE	126	rs2252074	ENSG00000242154	ENSG00000242154	FALSE	339639	FALSE			FALSE			8	0	0	0	0
FALSE	126	rs2252074	RNU6-1322P	ENSG00000201179	FALSE	368152	FALSE			FALSE			8	0	0	0	0
FALSE	126	rs2252074	PUS7	ENSG00000091127	FALSE	475023	FALSE	0.4567	-0.022533	FALSE	0.508664	0.942346	8	0	0	0	0	0.0605983
FALSE	126	rs2252074	RINT1	ENSG00000135249	FALSE	567531	FALSE	0.653045	0.109939	FALSE	0.555524	1.10309	8	0	0	0	0
FALSE	126	rs2252074	EFCAB10	ENSG00000185055	FALSE	600482	FALSE	0.422591	-0.0469509	FALSE	0.828335	2.36918	8	0	0	0	0
FALSE	126	rs2252074	EFCAB10-AS1	ENSG00000272604	FALSE	606445	FALSE			FALSE			8	0	0	0	0
FALSE	127	rs9656169	ENSG00000226965	ENSG00000226965	TRUE	0	FALSE			FALSE			1	0	0	0	0
FALSE	127	rs9656169	ENSG00000287186	ENSG00000287186	FALSE	163842	FALSE			FALSE			1	0	0	0	0
FALSE	127	rs9656169	IMMP2L	ENSG00000184903	FALSE	236403	TRUE	0.849059	0.272264	TRUE	0.970526	4.75549	1	0	0	1	0	0.142433
FALSE	127	rs9656169	ENSG00000228540	ENSG00000228540	FALSE	297918	FALSE			FALSE			1	0	0	0	0
FALSE	128	rs38752	IMMP2L	ENSG00000184903	TRUE	0	FALSE	0.849059	0.272264	TRUE	0.970526	4.75549	3	0	0	1	0	0.142433
FALSE	128	rs38752	LRRN3	ENSG00000173114	FALSE	233941	TRUE	0.956257	0.480957	FALSE	0.742675	1.86888	3	0	0	0	0	0.148081
FALSE	128	rs38752	snoU13	ENSG00000238922	FALSE	250038	FALSE			FALSE			3	0	0	0	0
FALSE	128	rs38752	DOCK4	ENSG00000128512	FALSE	366715	FALSE	0.930343	0.397602	FALSE	0.849404	2.52682	3	0	0	0	0	0.142433
FALSE	128	rs38752	AC005161.1	ENSG00000221279	FALSE	430998	FALSE			FALSE			3	0	0	0	0
FALSE	129	rs35045093	SND1	ENSG00000197157	TRUE	11632	TRUE	0.952381	0.465774	FALSE	0.952392	3.99689	13	0	0	0	0	0.142433
FALSE	129	rs35045093	MIR593	ENSG00000207588	FALSE	22281	FALSE			FALSE			13	0	0	0	0
FALSE	129	rs35045093	ENSG00000292309	ENSG00000292309	FALSE	63421	FALSE			FALSE			13	0	0	0	0
FALSE	129	rs35045093	LRRC4	ENSG00000128594	FALSE	72133	FALSE	0.889313	0.32175	TRUE	0.975879	5.03102	13	0	0	0	0	0.540835
FALSE	129	rs35045093	MIR129-1	ENSG00000207705	FALSE	103631	FALSE			FALSE			13	0	0	0	0
FALSE	129	rs35045093	SND1-IT1	ENSG00000279078	FALSE	104163	FALSE			FALSE			13	0	0	0	0
FALSE	129	rs35045093	ENSG00000289434	ENSG00000289434	FALSE	117148	FALSE			FALSE			13	0	0	0	0
FALSE	129	rs35045093	LEP	ENSG00000174697	FALSE	137038	FALSE	0.0217608	-0.49701	FALSE	0.201197	-0.147295	13	0	0	0	0	0.142433
FALSE	129	rs35045093	ENSG00000272915	ENSG00000272915	FALSE	160286	FALSE			FALSE			13	0	0	0	0
FALSE	129	rs35045093	AC018635.1	ENSG00000221429	FALSE	185764	FALSE			FALSE			13	0	0	0	0
FALSE	129	rs35045093	RBM28	ENSG00000106344	FALSE	193445	FALSE	0.735161	0.165347	FALSE	0.0455357	-1.14423	13	0	0	0	0	0.0605983
FALSE	129	rs35045093	RNU7-27P	ENSG00000238750	FALSE	239842	FALSE			FALSE			13	0	0	0	0
FALSE	129	rs35045093	PRRT4	ENSG00000224940	FALSE	246086	FALSE	0.618106	0.0874467	FALSE	0.228484	-0.0276023	13	0	0	0	0	0.0605983
FALSE	129	rs35045093	IMPDH1	ENSG00000106348	FALSE	288038	FALSE	0.709524	0.14731	FALSE	0.568246	1.15057	13	0	0	0	0	0.0605983
FALSE	129	rs35045093	RNU7-54P	ENSG00000238590	FALSE	339210	FALSE			FALSE			13	0	0	0	0
FALSE	129	rs35045093	ENSG00000273184	ENSG00000273184	FALSE	351601	FALSE			FALSE			13	0	0	0	0
FALSE	129	rs35045093	HILPDA	ENSG00000135245	FALSE	351610	FALSE	0.452381	-0.0257306	FALSE	0.311496	0.285546	13	0	0	0	0	0.148081
FALSE	129	rs35045093	HILPDA-AS1	ENSG00000240758	FALSE	351698	FALSE			FALSE			13	0	0	0	0
FALSE	129	rs35045093	EFCAB3P1	ENSG00000272601	FALSE	362324	FALSE			FALSE			13	0	0	0	0
FALSE	129	rs35045093	METTL2B	ENSG00000165055	FALSE	372490	FALSE	0.447065	-0.0298749	FALSE	0.381325	0.518299	13	0	0	0	0	0.0605983
FALSE	129	rs35045093	SND1-DT	ENSG00000240790	FALSE	452227	FALSE			FALSE			13	0	0	0	0
FALSE	129	rs35045093	PAX4	ENSG00000106331	FALSE	486097	FALSE	0.254817	-0.167596	FALSE	0.796845	2.1592	13	0	0	0	0	0.0605983
FALSE	129	rs35045093	FSCN3	ENSG00000106328	FALSE	502095	FALSE	0.519767	0.0200849	FALSE	0.76409	1.97118	13	0	0	0	0	0.0605983
FALSE	129	rs35045093	GCC1	ENSG00000179562	FALSE	510628	FALSE	0.807254	0.225727	FALSE	0.825629	2.3453	13	0	0	0	0
FALSE	129	rs35045093	ARF5	ENSG00000004059	FALSE	512539	FALSE	0.880509	0.309336	FALSE	0.785447	2.09239	13	0	0	0	0
FALSE	129	rs35045093	LINC03012	ENSG00000226770	FALSE	618435	FALSE			FALSE			13	0	0	0	0
FALSE	129	rs35045093	ZNF800	ENSG00000048405	FALSE	672315	FALSE	0.919435	0.373502	FALSE	0.727534	1.7939	13	0	0	0	0
FALSE	129	rs35045093	ENSG00000224138	ENSG00000224138	FALSE	752716	FALSE			FALSE			13	0	0	0	0
FALSE	130	rs1593304	ENSG00000224865	ENSG00000224865	TRUE	0	FALSE			TRUE			2	0	0	0	0
FALSE	130	rs1593304	snosnR60_Z15	ENSG00000252849	FALSE	14451	FALSE			TRUE			2	0	0	0	0
FALSE	130	rs1593304	AC008085.1	ENSG00000252811	FALSE	77999	FALSE			TRUE			2	0	0	0	0
FALSE	130	rs1593304	PLXNA4	ENSG00000221866	FALSE	192567	TRUE	0.992746	0.836277	FALSE	0.739508	1.85397	2	0	0	0	0	0.304165
FALSE	130	rs1593304	PODXL	ENSG00000128567	FALSE	372556	FALSE	0.01268	-0.574265	FALSE	0.0182488	-1.59392	2	0	0	0	0	0.0605983
TRUE	131	rs35792732	EXOC4	ENSG00000131558	TRUE	0	TRUE	0.941528	0.427855	TRUE	0.91837	3.28305	2	0	0	0	0	0.0605983
FALSE	131	rs35792732	AC083875.1	ENSG00000238844	FALSE	46775	FALSE			FALSE			2	0	0	0	0
FALSE	131	rs35792732	U6	ENSG00000272393	FALSE	226568	FALSE			FALSE			2	0	0	0	0
FALSE	131	rs35792732	CHCHD3	ENSG00000106554	FALSE	227410	FALSE	0.837486	0.258586	FALSE	0.901157	3.03531	2	0	0	0	0	0.0605983
FALSE	132	rs13230189	DGKI	ENSG00000157680	TRUE	0	FALSE	0.987209	0.729681	TRUE	0.990559	6.27586	2	0	0	0	0	0.148081
FALSE	132	rs13230189	ENSG00000228031	ENSG00000228031	FALSE	34881	FALSE			FALSE			2	0	0	0	0
FALSE	132	rs13230189	PTN	ENSG00000105894	FALSE	45590	TRUE	0.993522	0.859402	FALSE	0.970641	4.75971	2	0	0	0	0	0.0605983
FALSE	132	rs13230189	ENSG00000231114	ENSG00000231114	FALSE	62410	FALSE			FALSE			2	0	0	0	0
FALSE	132	rs13230189	SNORD81	ENSG00000202023	FALSE	101601	FALSE			FALSE			2	0	0	0	0
FALSE	132	rs13230189	ENSG00000234352	ENSG00000234352	FALSE	207256	FALSE			FALSE			2	0	0	0	0
FALSE	133	rs10243922	KIAA1549	ENSG00000122778	TRUE	4693	FALSE	0.927298	0.390487	TRUE	0.958149	4.18455	14	0	0	1	0	0.0605983
FALSE	133	rs10243922	ZC3HAV1L	ENSG00000146858	FALSE	39624	FALSE	0.484662	-0.00373046	FALSE	0.91411	3.21741	14	0	0	0	0	0.0605983
FALSE	133	rs10243922	ZC3HAV1	ENSG00000105939	FALSE	57433	FALSE	0.652658	0.109654	FALSE	0.875194	2.76278	14	0	0	0	0	0.0605983
FALSE	133	rs10243922	RNU6-1272P	ENSG00000199646	FALSE	109617	FALSE			FALSE			14	0	0	0	0
FALSE	133	rs10243922	TTC26	ENSG00000105948	FALSE	147662	FALSE	0.304928	-0.13316	FALSE	0.38311	0.523973	14	0	0	0	0	0.0605983
FALSE	133	rs10243922	TMEM213	ENSG00000214128	FALSE	147982	FALSE	0.420875	-0.0480906	FALSE	0.587704	1.22379	14	0	0	0	0	0.0605983
FALSE	133	rs10243922	ATP6V0A4	ENSG00000105929	FALSE	186523	FALSE	0.368826	-0.084879	FALSE	0.442059	0.713096	14	0	0	0	0	0.0605983
FALSE	133	rs10243922	UBN2	ENSG00000157741	FALSE	244274	FALSE	0.958416	0.489642	FALSE	0.718036	1.74828	14	0	0	0	0	0.304165
FALSE	133	rs10243922	SVOPL	ENSG00000157703	FALSE	284721	FALSE	0.66794	0.11954	FALSE	0.679984	1.58875	14	0	0	0	0	0.0605983
FALSE	133	rs10243922	RNU6-206P	ENSG00000206843	FALSE	329209	FALSE			FALSE			14	0	0	0	0
FALSE	133	rs10243922	FMC1	ENSG00000164898	FALSE	353375	FALSE	0.725028	0.157273	FALSE	0.917161	3.26402	14	0	0	0	0	0.0605983
FALSE	133	rs10243922	LUC7L2	ENSG00000146963	FALSE	354277	FALSE			FALSE			14	0	0	0	0	0.0605983
FALSE	133	rs10243922	FMC1-LUC7L2	ENSG00000269955	FALSE	355278	FALSE	0.517608	0.0186322	FALSE	0.927177	3.41562	14	0	0	0	0
FALSE	133	rs10243922	SNORA40	ENSG00000252188	FALSE	360904	FALSE			FALSE			14	0	0	0	0
FALSE	133	rs10243922	ENSG00000273391	ENSG00000273391	FALSE	372950	FALSE			FALSE			14	0	0	0	0
FALSE	133	rs10243922	RNU6-911P	ENSG00000252332	FALSE	462658	FALSE			FALSE			14	0	0	0	0
FALSE	133	rs10243922	KLRG2	ENSG00000188883	FALSE	466608	FALSE	0.252769	-0.169099	FALSE	0.706695	1.7041	14	0	0	0	0
FALSE	133	rs10243922	CLEC2L	ENSG00000236279	FALSE	537603	FALSE	0.698062	0.140051	FALSE	0.00541132	-2.129	14	0	0	0	0
FALSE	133	rs10243922	HIPK2	ENSG00000064393	FALSE	575488	TRUE	0.982835	0.663312	FALSE	0.823211	2.32568	14	0	0	0	0
TRUE	134	rs2600490	DLGAP2	ENSG00000198010	TRUE	0	TRUE	0.989424	0.760885	TRUE	0.97847	5.15567	1	0	0	1	0	0.560905
FALSE	134	rs2600490	ENSG00000282692	ENSG00000282692	FALSE	52932	FALSE			FALSE			1	0	0	0	0
FALSE	134	rs2600490	ENSG00000254160	ENSG00000254160	FALSE	174153	FALSE			FALSE			1	0	0	0	0
FALSE	134	rs2600490	ENSG00000282759	ENSG00000282759	FALSE	179524	FALSE			FALSE			1	0	0	0	0
FALSE	134	rs2600490	ENSG00000275427	ENSG00000275427	FALSE	221658	FALSE			FALSE			1	0	0	0	0
FALSE	134	rs2600490	ENSG00000260721	ENSG00000260721	FALSE	294172	FALSE			FALSE			1	0	0	0	0
FALSE	134	rs2600490	ENSG00000282160	ENSG00000282160	FALSE	299215	FALSE			FALSE			1	0	0	0	0
FALSE	134	rs2600490	ENSG00000281961	ENSG00000281961	FALSE	303397	FALSE			FALSE			1	0	0	0	0
FALSE	134	rs2600490	ENSG00000282375	ENSG00000282375	FALSE	332262	FALSE			FALSE			1	0	0	0	0
TRUE	135	8:4180090_T_A	CSMD1	ENSG00000183117	TRUE	0	TRUE	0.933666	0.406436	TRUE	0.993092	6.57542	1	0	0	1	0	0.560905
FALSE	135	8:4180090_T_A	ENSG00000286934	ENSG00000286934	TRUE	0	FALSE			FALSE			1	0	0	0	0
FALSE	135	8:4180090_T_A	ENSG00000288110	ENSG00000288110	FALSE	172100	FALSE			FALSE			1	0	0	0	0
FALSE	135	8:4180090_T_A	ENSG00000285977	ENSG00000285977	FALSE	308773	FALSE			FALSE			1	0	0	0	0
FALSE	136	rs3808581	BNIP3L	ENSG00000104765	TRUE	0	FALSE	0.894961	0.33126	FALSE	0.924357	3.37828	4	0	0	1	0	0.0608223
FALSE	136	rs3808581	ENSG00000253430	ENSG00000253430	FALSE	13283	FALSE			FALSE			4	0	0	0	0
FALSE	136	rs3808581	SDAD1P1	ENSG00000228451	FALSE	26322	FALSE			FALSE			4	0	0	0	0
FALSE	136	rs3808581	ENSG00000254362	ENSG00000254362	FALSE	31181	FALSE			FALSE			4	0	0	0	0
FALSE	136	rs3808581	PPP2R2A	ENSG00000221914	FALSE	36630	TRUE	0.995847	0.976791	TRUE	0.973577	4.88782	4	0	0	0	0	0.144966
FALSE	136	rs3808581	PNMA2	ENSG00000240694	FALSE	95391	FALSE	0.868162	0.294718	FALSE	0.592539	1.23955	4	0	0	0	0	0.146639
FALSE	136	rs3808581	DPYSL2	ENSG00000092964	FALSE	104721	FALSE	0.987154	0.727818	FALSE	0.571067	1.16569	4	0	0	0	0	0.560905
FALSE	137	rs73229090	CLU	ENSG00000120885	TRUE	18780	FALSE	0.987597	0.735527	TRUE	0.966611	4.52153	11	0	0	0	0	0.0608223
FALSE	137	rs73229090	EPHX2	ENSG00000120915	FALSE	32573	FALSE	0.41196	-0.0544052	FALSE	0.562835	1.13032	11	0	0	0	0	0.0608223
FALSE	137	rs73229090	SCARA3	ENSG00000168077	FALSE	55731	FALSE	0.574474	0.057088	FALSE	0.663405	1.5147	11	0	0	0	0	0.0608223
FALSE	137	rs73229090	ENSG00000289323	ENSG00000289323	FALSE	68716	FALSE			FALSE			11	0	0	0	0
FALSE	137	rs73229090	CHRNA2	ENSG00000120903	FALSE	98254	FALSE	0.958361	0.489473	FALSE	0.882966	2.83452	11	0	0	0	0	0.327928
FALSE	137	rs73229090	RNU6-1086P	ENSG00000222862	FALSE	101695	FALSE			FALSE			11	0	0	0	0
FALSE	137	rs73229090	PTK2B	ENSG00000120899	FALSE	118746	TRUE	0.994906	0.919259	FALSE	0.954579	4.07143	11	0	0	0	0	0.146639
FALSE	137	rs73229090	MIR3622A	ENSG00000265075	FALSE	123536	FALSE			FALSE			11	0	0	0	0
FALSE	137	rs73229090	ENSG00000253875	ENSG00000253875	FALSE	154778	FALSE			FALSE			11	0	0	0	0
FALSE	137	rs73229090	CCDC25	ENSG00000147419	FALSE	155179	FALSE	0.573034	0.0564543	FALSE	0.604398	1.2844	11	0	0	0	0	0.0608223
FALSE	137	rs73229090	snoU13	ENSG00000238624	FALSE	176895	FALSE			FALSE			11	0	0	0	0
FALSE	137	rs73229090	ESCO2	ENSG00000171320	FALSE	193812	FALSE	0.112901	-0.2845	FALSE	0.463934	0.790919	11	0	0	0	0	0.0608223
FALSE	137	rs73229090	RNU6-1276P	ENSG00000202242	FALSE	195508	FALSE			FALSE			11	0	0	0	0
FALSE	137	rs73229090	PBK	ENSG00000168078	FALSE	231487	FALSE	0.0821152	-0.323095	FALSE	0.439813	0.70561	11	0	0	0	0	0.0608223
FALSE	137	rs73229090	TRIM35	ENSG00000104228	FALSE	266865	FALSE	0.881949	0.311599	FALSE	0.939842	3.67618	11	0	0	0	0	0.0608223
FALSE	137	rs73229090	SCARA5	ENSG00000168079	FALSE	291746	FALSE	0.176412	-0.225323	FALSE	0.399574	0.577444	11	0	0	0	0	0.0608223
FALSE	137	rs73229090	STMN4	ENSG00000015592	FALSE	319717	FALSE	0.632115	0.0958928	FALSE	0.428991	0.672427	11	0	0	0	0	0.146639
FALSE	138	rs79445414	ENSG00000253642	ENSG00000253642	TRUE	48728	FALSE			TRUE			5	0	0	0	0
FALSE	138	rs79445414	ENSG00000254194	ENSG00000254194	FALSE	78237	FALSE			TRUE			5	0	0	0	0
FALSE	138	rs79445414	ENSG00000254302	ENSG00000254302	FALSE	87054	FALSE			TRUE			5	0	0	0	0
FALSE	138	rs79445414	ENSG00000253108	ENSG00000253108	FALSE	140607	FALSE			TRUE			5	0	0	0	0
FALSE	138	rs79445414	ENSG00000254033	ENSG00000254033	FALSE	141462	FALSE			TRUE			5	0	0	0	0
FALSE	138	rs79445414	DUSP26	ENSG00000133878	FALSE	487809	TRUE	0.833832	0.254704	FALSE	0.642911	1.43667	5	0	0	0	0	0.0608223
FALSE	138	rs79445414	RNF122	ENSG00000133874	FALSE	520704	FALSE	0.501107	0.00798335	FALSE	0.702723	1.68746	5	0	0	0	0	0.0608223
FALSE	138	rs79445414	SNORA70	ENSG00000252505	FALSE	547695	FALSE			TRUE			5	0	0	0	0
FALSE	138	rs79445414	SNORD13	ENSG00000239039	FALSE	574254	FALSE			TRUE			5	0	0	0	0
FALSE	138	rs79445414	TTI2	ENSG00000129696	FALSE	574647	FALSE	0.576412	0.0582832	FALSE	0.283806	0.18553	5	0	0	0	0	0.0608223
FALSE	138	rs79445414	MAK16	ENSG00000198042	FALSE	586570	FALSE	0.314507	-0.126251	FALSE	0.340452	0.384814	5	0	0	0	0
FALSE	138	rs79445414	FUT10	ENSG00000172728	FALSE	614686	FALSE	0.343577	-0.104084	FALSE	0.616545	1.33266	5	0	0	0	0
FALSE	138	rs79445414	LINC01288	ENSG00000254344	FALSE	696196	FALSE			TRUE			5	0	0	0	0
FALSE	139	rs7816998	NSD3	ENSG00000147548	TRUE	0	TRUE	0.959025	0.492384	FALSE	0.987278	5.81934	13	0	0	0	0	0.144966
FALSE	139	rs7816998	ENSG00000272092	ENSG00000272092	FALSE	20718	FALSE			FALSE			13	0	0	0	0
FALSE	139	rs7816998	ENSG00000254898	ENSG00000254898	FALSE	24095	FALSE			FALSE			13	0	0	0	0
FALSE	139	rs7816998	LETM2	ENSG00000165046	FALSE	24561	FALSE	0.746622	0.173931	TRUE	0.988314	5.99738	13	0	0	0	0	0.0608223
FALSE	139	rs7816998	FGFR1	ENSG00000077782	FALSE	38569	FALSE	0.951606	0.463727	FALSE	0.988026	5.9219	13	0	0	0	0	0.324975
FALSE	139	rs7816998	ENSG00000272159	ENSG00000272159	FALSE	46402	FALSE			FALSE			13	0	0	0	0
FALSE	139	rs7816998	ENSG00000255201	ENSG00000255201	FALSE	60243	FALSE			FALSE			13	0	0	0	0
FALSE	139	rs7816998	RPS20P22	ENSG00000239218	FALSE	72701	FALSE			FALSE			13	0	0	0	0
FALSE	139	rs7816998	ENSG00000255487	ENSG00000255487	FALSE	84966	FALSE			FALSE			13	0	0	0	0
FALSE	139	rs7816998	DDHD2	ENSG00000085788	FALSE	86088	FALSE	0.853821	0.277511	FALSE	0.985378	5.67758	13	0	0	1	0	0.0608223
FALSE	139	rs7816998	PLPP5	ENSG00000147535	FALSE	92403	FALSE	0.553212	0.0425409	FALSE	0.98722	5.8193	13	0	0	0	0	0.0608223
FALSE	139	rs7816998	ENSG00000285632	ENSG00000285632	FALSE	129951	FALSE			FALSE			13	0	0	0	0
FALSE	139	rs7816998	BAG4	ENSG00000156735	FALSE	148345	FALSE	0.809192	0.227554	FALSE	0.97893	5.18375	13	0	0	0	0	0.0608223
FALSE	139	rs7816998	LINC03042	ENSG00000196166	FALSE	149188	FALSE	0.306811	-0.131664	FALSE	0.774221	2.02796	13	0	0	0	0
FALSE	139	rs7816998	ENSG00000253361	ENSG00000253361	FALSE	181630	FALSE			FALSE			13	0	0	0	0
FALSE	139	rs7816998	LSM1	ENSG00000175324	FALSE	184916	FALSE	0.825194	0.245956	FALSE	0.977837	5.1237	13	0	0	1	0	0.0608223
FALSE	139	rs7816998	ENSG00000253356	ENSG00000253356	FALSE	197874	FALSE			FALSE			13	0	0	0	0
FALSE	139	rs7816998	STAR	ENSG00000147465	FALSE	210654	FALSE	0.39031	-0.0692919	FALSE	0.744056	1.87573	13	0	0	0	0	0.0608223
FALSE	139	rs7816998	ASH2L	ENSG00000129691	FALSE	217570	FALSE	0.646069	0.105651	FALSE	0.824017	2.33234	13	0	0	0	0	0.144966
FALSE	139	rs7816998	ENSG00000240015	ENSG00000240015	FALSE	236995	FALSE			FALSE			13	0	0	0	0
FALSE	139	rs7816998	ENSG00000289104	ENSG00000289104	FALSE	251340	FALSE			FALSE			13	0	0	0	0
FALSE	139	rs7816998	ENSG00000272128	ENSG00000272128	FALSE	261715	FALSE			FALSE			13	0	0	0	0
FALSE	139	rs7816998	ENSG00000286677	ENSG00000286677	FALSE	262358	FALSE			FALSE			13	0	0	0	0
FALSE	139	rs7816998	ENSG00000260949	ENSG00000260949	FALSE	297855	FALSE			FALSE			13	0	0	0	0
FALSE	139	rs7816998	EIF4EBP1	ENSG00000187840	FALSE	301281	FALSE	0.315116	-0.125797	FALSE	0.626907	1.37223	13	0	0	0	0	0.0608223
FALSE	139	rs7816998	ENSG00000254321	ENSG00000254321	FALSE	337628	FALSE			FALSE			13	0	0	0	0
FALSE	139	rs7816998	TACC1	ENSG00000147526	FALSE	366540	FALSE	0.591417	0.0692582	FALSE	0.811237	2.24461	13	0	0	0	0	0.0608223
FALSE	139	rs7816998	ADRB3	ENSG00000188778	FALSE	395047	FALSE	0.0952381	-0.305366	FALSE	0.615278	1.32774	13	0	0	0	0	0.0608223
FALSE	139	rs7816998	ENSG00000285880	ENSG00000285880	FALSE	395693	FALSE			FALSE			13	0	0	0	0
FALSE	141	rs298216	MIR124-2HG	ENSG00000254377	TRUE	10630	FALSE			FALSE			2	0	0	0	0
FALSE	141	rs298216	MIR124-2	ENSG00000207816	FALSE	15292	FALSE			FALSE			2	0	0	0	0
FALSE	141	rs298216	LINC01414	ENSG00000253554	FALSE	25373	FALSE			FALSE			2	0	0	0	0
FALSE	141	rs298216	ENSG00000287615	ENSG00000287615	FALSE	61649	FALSE			FALSE			2	0	0	0	0
FALSE	141	rs298216	BHLHE22-AS1	ENSG00000254102	FALSE	179757	FALSE			FALSE			2	0	0	0	0
FALSE	141	rs298216	BHLHE22	ENSG00000180828	FALSE	185816	TRUE	0.927962	0.392083	FALSE	0.93184	3.4954	2	0	0	0	0	0.146639
FALSE	141	rs298216	CYP7B1	ENSG00000172817	FALSE	193214	FALSE	0.832392	0.253095	TRUE	0.97208	4.82991	2	0	0	1	0	0.155328
FALSE	141	rs298216	ENSG00000254330	ENSG00000254330	FALSE	309225	FALSE			FALSE			2	0	0	0	0
FALSE	142	rs10957321	CYP7B1	ENSG00000172817	TRUE	0	FALSE	0.832392	0.253095	TRUE	0.97208	4.82991	2	0	0	1	0	0.155328
FALSE	142	rs10957321	ENSG00000254330	ENSG00000254330	FALSE	24830	FALSE			FALSE			2	0	0	0	0
FALSE	142	rs10957321	BHLHE22	ENSG00000180828	FALSE	95317	TRUE	0.927962	0.392083	FALSE	0.93184	3.4954	2	0	0	0	0	0.146639
FALSE	142	rs10957321	BHLHE22-AS1	ENSG00000254102	FALSE	97023	FALSE			FALSE			2	0	0	0	0
FALSE	142	rs10957321	ENSG00000287998	ENSG00000287998	FALSE	119860	FALSE			FALSE			2	0	0	0	0
FALSE	142	rs10957321	ENSG00000254006	ENSG00000254006	FALSE	122292	FALSE			FALSE			2	0	0	0	0
FALSE	142	rs10957321	ENSG00000287615	ENSG00000287615	FALSE	216018	FALSE			FALSE			2	0	0	0	0
FALSE	142	rs10957321	MIR124-2HG	ENSG00000254377	FALSE	295025	FALSE			FALSE			2	0	0	0	0
FALSE	142	rs10957321	MIR124-2	ENSG00000207816	FALSE	299687	FALSE			FALSE			2	0	0	0	0
FALSE	142	rs10957321	LINC01414	ENSG00000253554	FALSE	309768	FALSE			FALSE			2	0	0	0	0
FALSE	143	rs1915019	ENSG00000253553	ENSG00000253553	TRUE	0	FALSE			FALSE			1	0	0	0	0
FALSE	143	rs1915019	MMP16	ENSG00000156103	FALSE	113543	TRUE	0.993743	0.870992	TRUE	0.982442	5.48827	1	0	0	0	0	0.146639
FALSE	143	rs1915019	ENSG00000271156	ENSG00000271156	FALSE	366750	FALSE			FALSE			1	0	0	0	0
FALSE	143	rs1915019	ENSG00000286984	ENSG00000286984	FALSE	368381	FALSE			FALSE			1	0	0	0	0
FALSE	143	rs1915019	ENSG00000253171	ENSG00000253171	FALSE	422456	FALSE			FALSE			1	0	0	0	0
FALSE	144	rs7002992	ENSG00000283959	ENSG00000283959	TRUE	0	FALSE			FALSE			5	0	0	0	0
FALSE	144	rs7002992	KLF10	ENSG00000155090	FALSE	6683	TRUE	0.972757	0.572051	TRUE	0.967244	4.56317	5	0	0	0	0	0.0608223
FALSE	144	rs7002992	AP003356.1	ENSG00000266799	FALSE	71227	FALSE			FALSE			5	0	0	0	0
FALSE	144	rs7002992	ODF1	ENSG00000155087	FALSE	101390	FALSE	0.256755	-0.16627	FALSE	0.141385	-0.434376	5	0	0	0	0	0.0608223
FALSE	144	rs7002992	LINC03047	ENSG00000253633	FALSE	122465	FALSE			FALSE			5	0	0	0	0
FALSE	144	rs7002992	RNU6-1224P	ENSG00000252593	FALSE	129069	FALSE			FALSE			5	0	0	0	0
FALSE	144	rs7002992	GASAL1	ENSG00000253669	FALSE	143109	FALSE			FALSE			5	0	0	0	0
FALSE	144	rs7002992	AZIN1	ENSG00000155096	FALSE	163703	FALSE	0.93577	0.412578	FALSE	0.720511	1.75905	5	0	0	0	0	0.144966
FALSE	144	rs7002992	ENSG00000253385	ENSG00000253385	FALSE	192047	FALSE			FALSE			5	0	0	0	0
FALSE	144	rs7002992	ENSG00000289653	ENSG00000289653	FALSE	195638	FALSE			FALSE			5	0	0	0	0
FALSE	144	rs7002992	MAILR	ENSG00000253320	FALSE	201863	FALSE			FALSE			5	0	0	0	0
FALSE	144	rs7002992	ENSG00000253263	ENSG00000253263	FALSE	229468	FALSE			FALSE			5	0	0	0	0
FALSE	144	rs7002992	RNU6ATAC8P	ENSG00000221387	FALSE	241086	FALSE			FALSE			5	0	0	0	0
FALSE	144	rs7002992	UBR5	ENSG00000104517	FALSE	249649	FALSE	0.854264	0.278048	FALSE	0.560935	1.12424	5	0	0	0	0	0.324975
FALSE	144	rs7002992	snoU13	ENSG00000238533	FALSE	273773	FALSE			FALSE			5	0	0	0	0
FALSE	144	rs7002992	AP003354.1	ENSG00000265898	FALSE	298405	FALSE			FALSE			5	0	0	0	0
FALSE	146	rs13262595	TSNARE1	ENSG00000171045	TRUE	0	FALSE	0.590698	0.0688183	TRUE	0.996028	7.2339	2	0	0	1	0	0.0608223
FALSE	146	rs13262595	LINC00051	ENSG00000254008	FALSE	24590	FALSE			FALSE			2	0	0	0	0
FALSE	146	rs13262595	ENSG00000289338	ENSG00000289338	FALSE	38794	FALSE			FALSE			2	0	0	0	0
FALSE	146	rs13262595	ENSG00000287332	ENSG00000287332	FALSE	48066	FALSE			FALSE			2	0	0	0	0
FALSE	146	rs13262595	MIR4472-1	ENSG00000265247	FALSE	57175	FALSE			FALSE			2	0	0	0	0
FALSE	146	rs13262595	ENSG00000261710	ENSG00000261710	FALSE	141974	FALSE			FALSE			2	0	0	0	0
FALSE	146	rs13262595	ENSG00000261693	ENSG00000261693	FALSE	170059	FALSE			FALSE			2	0	0	0	0
FALSE	146	rs13262595	ADGRB1	ENSG00000181790	FALSE	215837	TRUE	0.778904	0.199984	FALSE	0.432215	0.684189	2	0	0	0	0	0.310282
FALSE	146	rs13262595	AC104417.1	ENSG00000221123	FALSE	287968	FALSE			FALSE			2	0	0	0	0
FALSE	147	rs11136325	SCRIB	ENSG00000180900	TRUE	0	FALSE	0.894574	0.330987	FALSE	0.822002	2.31472	32	0	0	0	0	0.155328
FALSE	147	rs11136325	MIR937	ENSG00000216090	FALSE	4373	FALSE			FALSE			32	0	0	0	0
FALSE	147	rs11136325	PUF60	ENSG00000179950	FALSE	7760	FALSE	0.768162	0.190885	FALSE	0.845777	2.50195	32	0	0	0	1	0.324975
FALSE	147	rs11136325	IQANK1	ENSG00000203499	FALSE	17939	FALSE			FALSE			32	0	0	0	0	0.0608223
FALSE	147	rs11136325	ENSG00000287222	ENSG00000287222	FALSE	20934	FALSE			FALSE			32	0	0	0	0
FALSE	147	rs11136325	ENSG00000255343	ENSG00000255343	FALSE	24686	FALSE			FALSE			32	0	0	0	0
FALSE	147	rs11136325	NRBP2	ENSG00000185189	FALSE	24999	FALSE	0.906035	0.347961	TRUE	0.964423	4.41837	32	0	0	0	0	0.146639
FALSE	147	rs11136325	ENSG00000285599	ENSG00000285599	FALSE	30197	FALSE			FALSE			32	0	0	0	0
FALSE	147	rs11136325	AC105049.1	ENSG00000264144	FALSE	35486	FALSE			FALSE			32	0	0	0	0
FALSE	147	rs11136325	ENSG00000254973	ENSG00000254973	FALSE	36714	FALSE			FALSE			32	0	0	0	0
FALSE	147	rs11136325	EPPK1	ENSG00000261150	FALSE	48743	FALSE			FALSE			32	0	0	0	0	0.155328
FALSE	147	rs11136325	FAM83H	ENSG00000180921	FALSE	70350	FALSE	0.365559	-0.0867207	FALSE	0.928847	3.44085	32	0	0	0	0	0.0608223
FALSE	147	rs11136325	ENSG00000288096	ENSG00000288096	FALSE	71914	FALSE			FALSE			32	0	0	0	0
FALSE	147	rs11136325	MIR4664	ENSG00000265660	FALSE	75431	FALSE			FALSE			32	0	0	0	0
FALSE	147	rs11136325	MAPK15	ENSG00000181085	FALSE	86126	FALSE	0.336434	-0.108636	FALSE	0.929941	3.45795	32	0	0	0	0	0.146639
FALSE	147	rs11136325	ENSG00000254548	ENSG00000254548	FALSE	89693	FALSE			FALSE			32	0	0	0	0
FALSE	147	rs11136325	ZNF707	ENSG00000181135	FALSE	94686	FALSE	0.548117	0.0393853	FALSE	0.609752	1.30569	32	0	0	0	0	0.0608223
FALSE	147	rs11136325	ENSG00000254574	ENSG00000254574	FALSE	95000	FALSE			FALSE			32	0	0	0	0
FALSE	147	rs11136325	PLEC	ENSG00000178209	FALSE	98567	FALSE	0.679402	0.126398	FALSE	0.0726498	-0.873707	32	0	0	0	0	0.0608223
FALSE	147	rs11136325	CCDC166	ENSG00000255181	FALSE	100475	FALSE	0.376523	-0.0795879	FALSE			32	0	0	0	0	0.0608223
FALSE	147	rs11136325	LINC02878	ENSG00000181097	FALSE	110171	FALSE			FALSE			32	0	0	0	0
FALSE	147	rs11136325	MIR661	ENSG00000207574	FALSE	128605	FALSE			FALSE			32	0	0	0	0
FALSE	147	rs11136325	ZNF623	ENSG00000183309	FALSE	152166	FALSE	0.778516	0.199773	FALSE	0.777445	2.04749	32	0	0	0	0	0.0608223
FALSE	147	rs11136325	PARP10	ENSG00000178685	FALSE	160567	FALSE	0.55454	0.0436834	FALSE	0.194692	-0.170499	32	0	0	0	0	0.0608223
FALSE	147	rs11136325	RNU7-109P	ENSG00000252075	FALSE	162615	FALSE			FALSE			32	0	0	0	0
FALSE	147	rs11136325	GRINA	ENSG00000178719	FALSE	173470	FALSE	0.824695	0.245499	FALSE	0.356744	0.44125	32	0	0	0	0	0.0608223
FALSE	147	rs11136325	ENSG00000254812	ENSG00000254812	FALSE	174828	FALSE			FALSE			32	0	0	0	0
FALSE	147	rs11136325	GFUS	ENSG00000104522	FALSE	190536	FALSE	0.722702	0.155373	FALSE	0.897991	3.00516	32	0	0	0	0	0.0608223
FALSE	147	rs11136325	SPATC1	ENSG00000186583	FALSE	195828	FALSE	0.387209	-0.0712607	FALSE	0.614991	1.32668	32	0	0	0	0	0.0608223
FALSE	147	rs11136325	PYCR3	ENSG00000104524	FALSE	198811	FALSE	0.781174	0.202343	FALSE	0.871452	2.7281	32	0	0	0	0	0.0608223
FALSE	147	rs11136325	TIGD5	ENSG00000179886	FALSE	205360	FALSE	0.643245	0.103779	FALSE	0.868056	2.69455	32	0	0	0	0	0.0608223
FALSE	147	rs11136325	EEF1D	ENSG00000104529	FALSE	209043	FALSE	0.695293	0.137761	FALSE	0.783893	2.08348	32	0	0	0	0	0.0608223
FALSE	147	rs11136325	SMPD5	ENSG00000204791	FALSE	213226	FALSE			FALSE			32	0	0	0	0
FALSE	147	rs11136325	OPLAH	ENSG00000178814	FALSE	215413	FALSE	0.475471	-0.0092234	FALSE	0.0407	-1.19289	32	0	0	0	0	0.0608223
FALSE	147	rs11136325	ENSG00000254741	ENSG00000254741	FALSE	227914	FALSE			FALSE			32	0	0	0	0
FALSE	147	rs11136325	NAPRT	ENSG00000147813	FALSE	229935	FALSE	0.396235	-0.0656277	FALSE	0.820621	2.30616	32	0	0	0	0	0.0608223
FALSE	147	rs11136325	ENSG00000255050	ENSG00000255050	FALSE	231187	FALSE			FALSE			32	0	0	0	0
FALSE	147	rs11136325	MROH6	ENSG00000204839	FALSE	235812	FALSE	0.462791	-0.0183987	FALSE	0.865638	2.66941	32	0	0	0	0	0.0608223
FALSE	147	rs11136325	ENSG00000255224	ENSG00000255224	FALSE	242146	FALSE			FALSE			32	0	0	0	0
FALSE	147	rs11136325	ENSG00000290230	ENSG00000290230	FALSE	242791	FALSE			FALSE			32	0	0	0	0
FALSE	147	rs11136325	EXOSC4	ENSG00000178896	FALSE	242797	FALSE	0.62907	0.0940597	FALSE			32	0	0	0	0	0.0608223
FALSE	147	rs11136325	GSDMD	ENSG00000104518	FALSE	245522	FALSE	0.278405	-0.152179	FALSE	0.687295	1.62033	32	0	0	0	0	0.0608223
FALSE	147	rs11136325	GPAA1	ENSG00000197858	FALSE	246486	FALSE	0.879014	0.307787	FALSE	0.124403	-0.53003	32	0	0	0	0	0.0608223
FALSE	147	rs11136325	ENSG00000289161	ENSG00000289161	FALSE	250259	FALSE			FALSE			32	0	0	0	0
FALSE	147	rs11136325	ENSG00000254859	ENSG00000254859	FALSE	258855	FALSE			FALSE			32	0	0	0	0
FALSE	147	rs11136325	CYC1	ENSG00000179091	FALSE	259188	FALSE	0.489812	-0.000335708	FALSE	0.626734	1.3716	32	0	0	0	0	0.0608223
FALSE	147	rs11136325	SHARPIN	ENSG00000179526	FALSE	262782	FALSE	0.616722	0.0865919	FALSE	0.0907259	-0.729378	32	0	0	0	0	0.0608223
FALSE	147	rs11136325	ENSG00000287576	ENSG00000287576	FALSE	263456	FALSE			FALSE			32	0	0	0	0
FALSE	147	rs11136325	ZC3H3	ENSG00000014164	FALSE	267137	FALSE	0.624086	0.0912104	FALSE	0.404928	0.596425	32	0	0	0	0	0.0608223
FALSE	147	rs11136325	MAF1	ENSG00000179632	FALSE	268610	TRUE	0.912403	0.359501	FALSE	0.283691	0.18436	32	0	0	0	0	0.0608223
FALSE	147	rs11136325	WDR97	ENSG00000179698	FALSE	271875	FALSE	0.5134	0.0158013	FALSE	0.262104	0.10532	32	0	0	0	0	0.146639
FALSE	147	rs11136325	HGH1	ENSG00000235173	FALSE	301923	FALSE	0.569657	0.0547353	FALSE			32	0	0	0	0	0.0608223
FALSE	147	rs11136325	MROH1	ENSG00000179832	FALSE	312165	FALSE	0.892857	0.327709	FALSE	0.241552	0.0271488	32	0	0	0	0	0.0608223
FALSE	147	rs11136325	AC104592.1	ENSG00000264721	FALSE	320047	FALSE			FALSE			32	0	0	0	0
TRUE	148	rs2890914	PTPRD	ENSG00000153707	TRUE	0	TRUE	0.947951	0.449366	TRUE	0.94652	3.82557	1	0	0	1	0	0.306262
FALSE	149	rs498591	ENSG00000287708	ENSG00000287708	TRUE	36977	FALSE			TRUE			4	0	0	0	0
FALSE	149	rs498591	ENSG00000273399	ENSG00000273399	FALSE	77382	FALSE			TRUE			4	0	0	0	0
FALSE	149	rs498591	ENSG00000272871	ENSG00000272871	FALSE	79413	FALSE			TRUE			4	0	0	0	0
FALSE	149	rs498591	ZDHHC21	ENSG00000175893	FALSE	101687	FALSE	0.953267	0.469173	FALSE	0.713949	1.73269	4	0	0	0	0	0.0609667
FALSE	149	rs498591	NFIB	ENSG00000147862	FALSE	110400	TRUE	0.992525	0.82668	FALSE	0.867595	2.68985	4	0	0	0	0	0.326051
FALSE	149	rs498591	NFIB-AS1	ENSG00000225472	FALSE	150893	FALSE			TRUE			4	0	0	0	0
FALSE	149	rs498591	ENSG00000289969	ENSG00000289969	FALSE	162665	FALSE			TRUE			4	0	0	0	0
FALSE	149	rs498591	CER1	ENSG00000147869	FALSE	210340	FALSE	0.137929	-0.258914	FALSE	0.0759312	-0.846429	4	0	0	0	0	0.153721
FALSE	149	rs498591	FREM1	ENSG00000164946	FALSE	227768	FALSE	0.0309524	-0.452368	FALSE	0.286454	0.195202	4	0	0	0	0	0.0609667
FALSE	149	rs498591	ENSG00000288876	ENSG00000288876	FALSE	238779	FALSE			TRUE			4	0	0	0	0
FALSE	149	rs498591	ENSG00000286500	ENSG00000286500	FALSE	270546	FALSE			TRUE			4	0	0	0	0
FALSE	149	rs498591	ENSG00000283647	ENSG00000283647	FALSE	281251	FALSE			TRUE			4	0	0	0	0
TRUE	151	rs2381411	RNF38	ENSG00000137075	TRUE	243	TRUE	0.945293	0.440154	TRUE	0.972713	4.84775	7	0	0	0	0	0.326051
FALSE	151	rs2381411	CLTA	ENSG00000122705	FALSE	31372	FALSE	0.893189	0.328067	FALSE	0.687755	1.6228	7	0	0	0	0	0.0609667
FALSE	151	rs2381411	GNE	ENSG00000159921	FALSE	59111	FALSE	0.615725	0.0857322	FALSE	0.35732	0.44273	7	0	0	0	0	0.166012
FALSE	151	rs2381411	RNU4-53P	ENSG00000222760	FALSE	68231	FALSE			FALSE			7	0	0	0	0
FALSE	151	rs2381411	CCIN	ENSG00000185972	FALSE	164819	FALSE	0.296179	-0.140113	FALSE	0.686777	1.61818	7	0	0	0	0	0.0609667
FALSE	151	rs2381411	GLIPR2	ENSG00000122694	FALSE	172240	FALSE	0.358804	-0.0918326	FALSE	0.754879	1.92353	7	0	0	0	0	0.0609667
FALSE	151	rs2381411	RECK	ENSG00000122707	FALSE	211698	FALSE	0.650332	0.10811	FALSE	0.510333	0.948223	7	0	0	0	0	0.0609667
FALSE	151	rs2381411	MELK	ENSG00000165304	FALSE	236709	FALSE	0.0894241	-0.313249	FALSE	0.775891	2.03988	7	0	0	0	0	0.0609667
FALSE	151	rs2381411	ENSG00000290538	ENSG00000290538	FALSE	321530	FALSE			FALSE			7	0	0	0	0
FALSE	151	rs2381411	OR2S1P	ENSG00000228307	FALSE	322020	FALSE			FALSE			7	0	0	0	0
FALSE	151	rs2381411	ENSG00000288571	ENSG00000288571	FALSE	428743	FALSE			FALSE			7	0	0	0	0
FALSE	151	rs2381411	ENSG00000287514	ENSG00000287514	FALSE	443322	FALSE			FALSE			7	0	0	0	0
FALSE	152	rs500102	TRPM6	ENSG00000119121	TRUE	0	FALSE	0.631783	0.095733	FALSE	0.888262	2.89796	5	0	0	0	0	0.0609667
FALSE	152	rs500102	RORB	ENSG00000198963	FALSE	41127	TRUE	0.98732	0.732457	FALSE	0.73663	1.83863	5	0	0	0	0	0.575105
FALSE	152	rs500102	ENSG00000286944	ENSG00000286944	FALSE	92546	FALSE			TRUE			5	0	0	0	0
FALSE	152	rs500102	RNU6-445P	ENSG00000252758	FALSE	123371	FALSE			TRUE			5	0	0	0	0
FALSE	152	rs500102	C9orf40	ENSG00000135045	FALSE	212279	FALSE	0.369214	-0.08456	FALSE	0.11525	-0.577735	5	0	0	0	0	0.0609667
FALSE	152	rs500102	CARNMT1-AS1	ENSG00000203321	FALSE	218664	FALSE			TRUE			5	0	0	0	0
FALSE	152	rs500102	RORB-AS1	ENSG00000224825	FALSE	235177	FALSE			TRUE			5	0	0	0	0
FALSE	152	rs500102	CARNMT1	ENSG00000156017	FALSE	246486	FALSE	0.550388	0.0410095	FALSE	0.0979218	-0.679778	5	0	0	0	0	0.0609667
FALSE	152	rs500102	ENSG00000229587	ENSG00000229587	FALSE	275524	FALSE			TRUE			5	0	0	0	0
FALSE	152	rs500102	NMRK1	ENSG00000106733	FALSE	326269	FALSE	0.640753	0.101843	FALSE	0.592194	1.23765	5	0	0	0	0	0.0609667
TRUE	153	rs6479487	FAM120A	ENSG00000048828	TRUE	0	TRUE	0.879402	0.308185	TRUE	0.966496	4.51678	5	1	0	0	0	0.136289
FALSE	153	rs6479487	FAM120AOS	ENSG00000188938	FALSE	38179	FALSE	0.612182	0.0836179	FALSE	0.960279	4.26356	5	0	0	0	0	0.0609667
FALSE	153	rs6479487	ENSG00000237385	ENSG00000237385	FALSE	60461	FALSE			FALSE			5	0	0	0	0
FALSE	153	rs6479487	AL353629.1	ENSG00000263875	FALSE	73933	FALSE			FALSE			5	0	0	0	0
FALSE	153	rs6479487	ENSG00000289031	ENSG00000289031	FALSE	75001	FALSE			FALSE			5	0	0	0	0
FALSE	153	rs6479487	PHF2	ENSG00000197724	FALSE	84824	FALSE	0.761849	0.186095	FALSE	0.93115	3.48115	5	0	0	0	1	0.326051
FALSE	153	rs6479487	RNU6-829P	ENSG00000200570	FALSE	116093	FALSE			FALSE			5	0	0	0	0
FALSE	153	rs6479487	ENSG00000290685	ENSG00000290685	FALSE	145346	FALSE			FALSE			5	0	0	0	0
FALSE	153	rs6479487	FAM120A2P	ENSG00000204352	FALSE	145608	FALSE	0.504208	0.00979061	FALSE	0.463531	0.789228	5	0	0	0	0
FALSE	153	rs6479487	WNK2	ENSG00000165238	FALSE	171188	FALSE	0.571539	0.0556466	FALSE	0.344885	0.398914	5	0	0	0	0	0.136289
FALSE	153	rs6479487	ENSG00000231990	ENSG00000231990	FALSE	316587	FALSE			FALSE			5	0	0	0	0
FALSE	153	rs6479487	MIR4291	ENSG00000265347	FALSE	327597	FALSE			FALSE			5	0	0	0	0
FALSE	153	rs6479487	ENSG00000203364	ENSG00000203364	FALSE	343204	FALSE			FALSE			5	0	0	0	0
FALSE	153	rs6479487	NINJ1	ENSG00000131669	FALSE	357509	FALSE	0.63361	0.0972642	FALSE	0.595533	1.25376	5	0	0	0	0	0.0609667
TRUE	154	rs10985811	GABBR2	ENSG00000136928	TRUE	0	TRUE	0.980066	0.634571	TRUE	0.956537	4.13255	6	0	0	1	0	0.575105
FALSE	154	rs10985811	TBC1D2	ENSG00000095383	FALSE	52003	FALSE	0.556257	0.0446564	FALSE	0.840596	2.46527	6	0	0	0	0	0.0609667
FALSE	154	rs10985811	CORO2A	ENSG00000106789	FALSE	115015	FALSE	0.195626	-0.209812	FALSE	0.129641	-0.49876	6	0	0	0	0	0.0609667
FALSE	154	rs10985811	TRIM14	ENSG00000106785	FALSE	188430	FALSE	0.844241	0.266776	FALSE	0.647401	1.45266	6	0	0	0	0	0.0609667
FALSE	154	rs10985811	NANS	ENSG00000095380	FALSE	224575	FALSE	0.60742	0.0806095	FALSE	0.534512	1.03185	6	0	0	0	0	0.0609667
FALSE	154	rs10985811	RNU6-918P	ENSG00000212521	FALSE	275317	FALSE			FALSE			6	0	0	0	0
FALSE	154	rs10985811	ANP32B	ENSG00000136938	FALSE	291709	FALSE	0.879125	0.307952	FALSE	0.799493	2.1751	6	0	0	0	0	0.0609667
FALSE	155	rs3739554	RALGPS1	ENSG00000136828	TRUE	0	TRUE	0.908084	0.351329	FALSE	0.818318	2.28944	10	0	0	0	0	0.136289
FALSE	155	rs3739554	ANGPTL2	ENSG00000136859	FALSE	63506	FALSE	0.419048	-0.0494089	FALSE	0.804444	2.20587	10	0	0	0	0	0.0609667
FALSE	155	rs3739554	ZBTB34	ENSG00000177125	FALSE	137964	FALSE	0.852492	0.276252	FALSE	0.663059	1.5137	10	0	0	0	0	0.0609667
FALSE	155	rs3739554	ZBTB43	ENSG00000169155	FALSE	185632	FALSE	0.787209	0.207461	FALSE	0.819469	2.29504	10	0	0	0	0	0.0609667
FALSE	155	rs3739554	ENSG00000228487	ENSG00000228487	FALSE	189941	FALSE			FALSE			10	0	0	0	0
FALSE	155	rs3739554	GARNL3	ENSG00000136895	FALSE	200423	FALSE	0.907697	0.350468	FALSE	0.728858	1.80094	10	0	0	0	0	0.153721
FALSE	155	rs3739554	ENSG00000288995	ENSG00000288995	FALSE	202855	FALSE			FALSE			10	0	0	0	0
FALSE	155	rs3739554	AL161731.1	ENSG00000266403	FALSE	305509	FALSE			FALSE			10	0	0	0	0
FALSE	155	rs3739554	ENSG00000286428	ENSG00000286428	FALSE	319151	FALSE			FALSE			10	0	0	0	0
FALSE	155	rs3739554	LMX1B	ENSG00000136944	FALSE	322810	FALSE	0.237209	-0.179861	FALSE	0.700132	1.67288	10	0	0	0	0	0.166012
FALSE	155	rs3739554	ENSG00000271833	ENSG00000271833	FALSE	342928	FALSE			FALSE			10	0	0	0	0
FALSE	155	rs3739554	SLC2A8	ENSG00000136856	FALSE	373296	FALSE	0.74845	0.175452	FALSE	0.772494	2.01637	10	0	0	0	0	0.0609667
FALSE	155	rs3739554	ENSG00000238010	ENSG00000238010	FALSE	382549	FALSE			FALSE			10	0	0	0	0
FALSE	155	rs3739554	ZNF79	ENSG00000196152	FALSE	400532	FALSE	0.369601	-0.0840786	FALSE	0.92925	3.44722	10	0	0	0	0	0.0609667
FALSE	155	rs3739554	LMX1B-DT	ENSG00000224842	FALSE	410142	FALSE			FALSE			10	0	0	0	0
FALSE	155	rs3739554	RPL12	ENSG00000197958	FALSE	423832	FALSE	0.528073	0.0260557	TRUE	0.938748	3.63914	10	0	0	0	0	0.0609667
FALSE	155	rs3739554	SNORA65	ENSG00000201302	FALSE	424659	FALSE			FALSE			10	0	0	0	0
FALSE	155	rs3739554	LRSAM1	ENSG00000148356	FALSE	427647	FALSE	0.714175	0.149926	FALSE	0.893616	2.9532	10	0	0	0	0	0.0609667
FALSE	155	rs3739554	AL161908.1	ENSG00000221173	FALSE	447212	FALSE			FALSE			10	0	0	0	0
FALSE	156	rs72761691	MED27	ENSG00000160563	TRUE	0	FALSE	0.786822	0.207011	TRUE	0.911749	3.18607	5	0	0	0	0	0.0609667
FALSE	156	rs72761691	ENSG00000236687	ENSG00000236687	FALSE	153182	FALSE			FALSE			5	0	0	0	0
FALSE	156	rs72761691	NTNG2	ENSG00000196358	FALSE	187888	FALSE	0.679956	0.126881	FALSE	0.286685	0.196104	5	0	0	0	0	0.306262
FALSE	156	rs72761691	SNORA67	ENSG00000212395	FALSE	191212	FALSE			FALSE			5	0	0	0	0
FALSE	156	rs72761691	RAPGEF1	ENSG00000107263	FALSE	234094	TRUE	0.886047	0.317587	FALSE	0.440619	0.708298	5	0	0	0	0	0.326051
FALSE	156	rs72761691	AL159997.1	ENSG00000221105	FALSE	240581	FALSE			FALSE			5	0	0	0	0
FALSE	156	rs72761691	SETX	ENSG00000107290	FALSE	287186	FALSE	0.565947	0.0519896	FALSE	0.108399	-0.618577	5	0	0	0	0	0.166012
FALSE	156	rs72761691	TTF1	ENSG00000125482	FALSE	401378	FALSE	0.79701	0.2163	FALSE	0.0130102	-1.75063	5	0	0	0	0	0.0609667
FALSE	157	rs2078266	PPP1R26	ENSG00000196422	TRUE	0	FALSE	0.606866	0.0799227	FALSE	0.661102	1.50574	11	0	0.956087	0	0	0.0609667
FALSE	157	rs2078266	PPP1R26-AS1	ENSG00000225361	FALSE	6233	FALSE			TRUE			11	0	0	0	0
FALSE	157	rs2078266	PIERCE1	ENSG00000160345	FALSE	8171	FALSE	0.191584	-0.212805	FALSE	0.566634	1.14366	11	0	0	0	0
FALSE	157	rs2078266	MRPS2	ENSG00000122140	FALSE	12974	FALSE	0.731118	0.162335	FALSE	0.609464	1.30459	11	0	0	0	0	0.0609667
FALSE	157	rs2078266	ENSG00000226706	ENSG00000226706	FALSE	16263	FALSE			TRUE			11	0	0	0	0
FALSE	157	rs2078266	LCN1	ENSG00000160349	FALSE	34428	FALSE	0.239646	-0.178222	FALSE	0.376317	0.502978	11	0	0	0	0	0.0609667
FALSE	157	rs2078266	AL161452.1	ENSG00000221613	FALSE	41601	FALSE			TRUE			11	0	0	0	0
FALSE	157	rs2078266	OBP2A	ENSG00000122136	FALSE	59116	FALSE	0.16794	-0.232638	FALSE	0.639514	1.42276	11	0	0	0	0	0.0609667
FALSE	157	rs2078266	PAEP	ENSG00000122133	FALSE	74746	FALSE	0.046124	-0.395116	FALSE	0.118588	-0.559776	11	0	0	0	0	0.0609667
FALSE	157	rs2078266	LINC01502	ENSG00000237339	FALSE	87925	FALSE			TRUE			11	0	0	0	0
FALSE	157	rs2078266	PAEPP1	ENSG00000224045	FALSE	100992	FALSE			TRUE			11	0	0	0	0
FALSE	157	rs2078266	ENSG00000290889	ENSG00000290889	FALSE	101599	FALSE			TRUE			11	0	0	0	0
FALSE	157	rs2078266	ENSG00000236543	ENSG00000236543	FALSE	117335	FALSE			TRUE			11	0	0	0	0	0.0609667
FALSE	157	rs2078266	ENSG00000235572	ENSG00000235572	FALSE	132726	FALSE			TRUE			11	0	0	0	0
FALSE	157	rs2078266	GLT6D1	ENSG00000204007	FALSE	136638	FALSE	0.146678	-0.251246	FALSE	0.296183	0.230656	11	0	0	0	0	0.0609667
FALSE	157	rs2078266	LINC02907	ENSG00000178243	FALSE	140448	FALSE	0.19474	-0.210384	FALSE	0.468252	0.809554	11	0	0	0	0
FALSE	157	rs2078266	LCN9	ENSG00000148386	FALSE	176299	FALSE	0.183721	-0.219839	FALSE	0.0988429	-0.676248	11	0	0	0	0	0.0609667
FALSE	157	rs2078266	SOHLH1	ENSG00000165643	FALSE	206397	FALSE	0.329734	-0.11411	FALSE	0.127742	-0.511835	11	0	0	0	0	0.153721
FALSE	157	rs2078266	KCNT1	ENSG00000107147	FALSE	215175	TRUE	0.919823	0.374227	FALSE	0.546658	1.07222	11	0	0	0	0	0.357703
FALSE	157	rs2078266	ENSG00000233936	ENSG00000233936	FALSE	234302	FALSE			TRUE			11	0	0	0	0
FALSE	157	rs2078266	ENSG00000227958	ENSG00000227958	FALSE	249413	FALSE			TRUE			11	0	0	0	0
TRUE	158	rs17731	KLF6	ENSG00000067082	TRUE	0	TRUE	0.992027	0.81196	TRUE	0.99361	6.66611	1	0	0	1	0	0.0612849
FALSE	158	rs17731	ENSG00000288755	ENSG00000288755	FALSE	6701	FALSE			FALSE			1	0	0	0	0
FALSE	158	rs17731	ENSG00000228353	ENSG00000228353	FALSE	10099	FALSE			FALSE			1	0	0	0	0
FALSE	158	rs17731	ENSG00000229672	ENSG00000229672	FALSE	15138	FALSE			FALSE			1	0	0	0	0
FALSE	158	rs17731	ENSG00000287175	ENSG00000287175	FALSE	30985	FALSE			FALSE			1	0	0	0	0
FALSE	158	rs17731	LINC02639	ENSG00000230573	FALSE	55100	FALSE			FALSE			1	0	0	0	0
FALSE	158	rs17731	LINC02660	ENSG00000226005	FALSE	133039	FALSE			FALSE			1	0	0	0	0
FALSE	158	rs17731	ENSG00000236892	ENSG00000236892	FALSE	222536	FALSE			FALSE			1	0	0	0	0
FALSE	158	rs17731	ENSG00000227101	ENSG00000227101	FALSE	246053	FALSE			FALSE			1	0	0	0	0
FALSE	158	rs17731	ENSG00000236990	ENSG00000236990	FALSE	272876	FALSE			FALSE			1	0	0	0	0
FALSE	158	rs17731	LINC02669	ENSG00000233321	FALSE	275935	FALSE			FALSE			1	0	0	0	0
TRUE	159	rs6482437	CACNB2	ENSG00000165995	TRUE	0	TRUE	0.999391	1.46709	TRUE	0.997179	7.49884	3	0	0	0	0	0.149805
FALSE	159	rs6482437	ENSG00000240291	ENSG00000240291	FALSE	71885	FALSE			FALSE			3	0	0	0	0
FALSE	159	rs6482437	ENSG00000225527	ENSG00000225527	FALSE	90619	FALSE			FALSE			3	0	0	0	0
FALSE	159	rs6482437	NSUN6	ENSG00000241058	FALSE	104331	FALSE	0.758195	0.183017	FALSE	0.951874	3.98206	3	0	0	0	0	0.0612849
FALSE	159	rs6482437	ENSG00000235020	ENSG00000235020	FALSE	179726	FALSE			FALSE			3	0	0	0	0
FALSE	159	rs6482437	ARL5B	ENSG00000165997	FALSE	218201	FALSE	0.774585	0.196781	FALSE	0.952162	3.99128	3	0	0	0	0	0.0612849
FALSE	159	rs6482437	ENSG00000234244	ENSG00000234244	FALSE	269039	FALSE			FALSE			3	0	0	0	0
FALSE	160	rs2119242	NEBL	ENSG00000078114	TRUE	0	FALSE	0.134109	-0.262638	TRUE	0.937827	3.61683	1	0	0	1	0	0.0612849
FALSE	160	rs2119242	NEBL-AS1	ENSG00000231920	FALSE	117281	TRUE			FALSE			1	0	0	0	0
FALSE	160	rs2119242	RNU6-15P	ENSG00000207264	FALSE	265228	TRUE			FALSE			1	0	0	0	0
FALSE	160	rs2119242	LINC02643	ENSG00000230109	FALSE	283500	TRUE			FALSE			1	0	0	0	0
FALSE	161	rs7915131	ENSG00000289487	ENSG00000289487	TRUE	59315	FALSE			FALSE			9	0	0	0	0
FALSE	161	rs7915131	RNU6-543P	ENSG00000199446	FALSE	130917	FALSE			FALSE			9	0	0	0	0
FALSE	161	rs7915131	ENSG00000224301	ENSG00000224301	FALSE	144707	FALSE			FALSE			9	0	0	0	0
FALSE	161	rs7915131	NRBF2	ENSG00000148572	FALSE	154025	FALSE	0.949225	0.454293	TRUE	0.976858	5.05482	9	0	0	0	0	0.0612849
FALSE	161	rs7915131	EGR2	ENSG00000122877	FALSE	160055	FALSE	0.963621	0.518796	FALSE	0.941512	3.71432	9	0	0	0	0	0.149805
FALSE	161	rs7915131	ADO	ENSG00000181915	FALSE	170743	FALSE	0.70814	0.146215	FALSE	0.900236	3.02704	9	0	0	0	0	0.0612849
FALSE	161	rs7915131	ENSG00000238280	ENSG00000238280	FALSE	173335	FALSE			FALSE			9	0	0	0	0
FALSE	161	rs7915131	JMJD1C	ENSG00000171988	FALSE	187999	TRUE	0.983444	0.671527	FALSE	0.958379	4.19393	9	0	0.00789211	0	0
FALSE	161	rs7915131	ENSG00000285837	ENSG00000285837	FALSE	307211	FALSE			FALSE			9	0	0	0	0
FALSE	161	rs7915131	LINC02929	ENSG00000285551	FALSE	307211	FALSE			FALSE			9	0	0	0	0
FALSE	161	rs7915131	AC067751.1	ENSG00000263920	FALSE	320970	FALSE			FALSE			9	0	0	0	0
FALSE	161	rs7915131	MIR1296	ENSG00000221063	FALSE	393735	FALSE			FALSE			9	0	0	0	0
FALSE	161	rs7915131	JMJD1C-AS1	ENSG00000272767	FALSE	486007	FALSE			FALSE			9	0	0	0	0
FALSE	161	rs7915131	ZNF365	ENSG00000138311	FALSE	498935	FALSE	0.851329	0.275092	FALSE	0.939497	3.66529	9	0	0	0	0	0.154815
FALSE	161	rs7915131	REEP3	ENSG00000165476	FALSE	542179	FALSE	0.902935	0.342998	FALSE	0.964078	4.401	9	0	0	0	0
FALSE	161	rs7915131	ENSG00000288011	ENSG00000288011	FALSE	604057	FALSE			FALSE			9	0	0	0	0
FALSE	161	rs7915131	LINC02621	ENSG00000234756	FALSE	675190	FALSE			FALSE			9	0	0	0	0
FALSE	161	rs7915131	RTKN2	ENSG00000182010	FALSE	710379	FALSE	0.0378184	-0.421465	FALSE	0.534915	1.03361	9	0	0	0	0	0.0612849
FALSE	161	rs7915131	AL671972.1	ENSG00000221094	FALSE	862922	FALSE			FALSE			9	0	0	0	0
FALSE	161	rs7915131	ARID5B	ENSG00000150347	FALSE	882279	FALSE	0.864839	0.28994	FALSE	0.895516	2.97798	9	0	0	0	0
FALSE	162	rs61857878	LINC00502	ENSG00000224851	TRUE	3947	FALSE			TRUE			4	0	0	0	0
FALSE	162	rs61857878	ENSG00000225519	ENSG00000225519	FALSE	22820	FALSE			TRUE			4	0	0	0	0
FALSE	162	rs61857878	ENSG00000273124	ENSG00000273124	FALSE	31497	FALSE			TRUE			4	0	0	0	0
FALSE	162	rs61857878	ENSG00000289512	ENSG00000289512	FALSE	47678	FALSE			TRUE			4	0	0	0	0
FALSE	162	rs61857878	RNU6-740P	ENSG00000201604	FALSE	106375	FALSE			TRUE			4	0	0	0	0
FALSE	162	rs61857878	ANKRD1	ENSG00000148677	FALSE	108123	FALSE	0.314452	-0.12632	FALSE	0.553854	1.09746	4	0	0	0	0	0.0612849
FALSE	162	rs61857878	RPP30	ENSG00000148688	FALSE	120657	FALSE	0.545293	0.037091	FALSE	0.543147	1.06	4	0	0	0	0	0.0612849
FALSE	162	rs61857878	ENSG00000286981	ENSG00000286981	FALSE	124459	FALSE			TRUE			4	0	0	0	0
FALSE	162	rs61857878	PCGF5	ENSG00000180628	FALSE	133802	TRUE	0.689424	0.133716	FALSE	0.406597	0.601875	4	0	0	0	0	0.0612849
FALSE	162	rs61857878	HTR7	ENSG00000148680	FALSE	171171	FALSE	0.445958	-0.0305071	FALSE	0.695009	1.6522	4	0	0	0	0	0.0612849
FALSE	162	rs61857878	ENSG00000289580	ENSG00000289580	FALSE	215988	FALSE			TRUE			4	0	0	0	0
FALSE	162	rs61857878	ENSG00000289228	ENSG00000289228	FALSE	277748	FALSE			TRUE			4	0	0	0	0
FALSE	163	rs79668541	CNNM2	ENSG00000148842	TRUE	0	FALSE	0.878018	0.306292	FALSE	0.998331	7.81813	22	0	0	0	0	0.309277
FALSE	163	rs79668541	NT5C2	ENSG00000076685	FALSE	25448	FALSE	0.933223	0.405224	FALSE	0.999136	8.14029	22	0	0	0	0	0.0612849
FALSE	163	rs79668541	ENSG00000286575	ENSG00000286575	FALSE	143402	FALSE			FALSE			22	0	0	0	0
FALSE	163	rs79668541	ENSG00000272912	ENSG00000272912	FALSE	146333	FALSE			FALSE			22	0	0	0	0
FALSE	163	rs79668541	AS3MT	ENSG00000214435	FALSE	159838	FALSE	0.687984	0.132535	TRUE	0.999655	8.90738	22	0	0	0	0	0.0612849
FALSE	163	rs79668541	BORCS7-ASMT	ENSG00000270316	FALSE	159838	FALSE			FALSE			22	0	0	0	0
FALSE	163	rs79668541	RPEL1	ENSG00000235376	FALSE	184150	FALSE	0.336323	-0.108778	FALSE	0.950607	3.9319	22	0	0	0	0	0.154815
FALSE	163	rs79668541	RNU6-372P	ENSG00000201080	FALSE	193218	FALSE			FALSE			22	0	0	0	0
FALSE	163	rs79668541	BORCS7	ENSG00000166275	FALSE	196776	FALSE	0.510465	0.0140208	FALSE	0.999597	8.66323	22	0	0	0	0	0.0612849
FALSE	163	rs79668541	INA	ENSG00000148798	FALSE	215401	FALSE	0.882724	0.312275	FALSE	0.977549	5.10838	22	0	0	0	0	0.154815
FALSE	163	rs79668541	CYP17A1	ENSG00000148795	FALSE	224265	FALSE	0.810133	0.228753	FALSE	0.998964	8.04372	22	0	0	0	0	0.0612849
FALSE	163	rs79668541	WBP1L	ENSG00000166272	FALSE	227221	FALSE	0.67619	0.124598	FALSE	0.994474	6.80205	22	0	0	0	0	0.0612849
FALSE	163	rs79668541	PCGF6	ENSG00000156374	FALSE	241059	FALSE	0.756368	0.181575	FALSE	0.956249	4.11594	22	0	0	0	0	0.0612849
FALSE	163	rs79668541	RNU11-3P	ENSG00000212413	FALSE	250699	FALSE			FALSE			22	0	0	0	0
FALSE	163	rs79668541	RNU6-1231P	ENSG00000252994	FALSE	257706	FALSE			FALSE			22	0	0	0	0
FALSE	163	rs79668541	TAF5	ENSG00000148835	FALSE	306229	FALSE	0.733278	0.163792	FALSE	0.951241	3.96345	22	0	0	0	0	0.142296
FALSE	163	rs79668541	SFXN2	ENSG00000156398	FALSE	318245	FALSE	0.50144	0.00823755	FALSE	0.987681	5.85889	22	0	0	0	0	0.0612849
FALSE	163	rs79668541	ATP5MK	ENSG00000173915	FALSE	327304	FALSE	0.41794	-0.0501947	FALSE	0.945426	3.80256	22	0	0	0	0	0.0612849
FALSE	163	rs79668541	MIR1307	ENSG00000221767	FALSE	332516	FALSE			FALSE			22	0	0	0	0
FALSE	163	rs79668541	PDCD11	ENSG00000148843	FALSE	334889	FALSE	0.582226	0.0622681	FALSE	0.94819	3.86666	22	0	0	0	0	0.0612849
FALSE	163	rs79668541	ARL3	ENSG00000138175	FALSE	347340	TRUE	0.946179	0.443029	FALSE	0.991077	6.33986	22	0	0	0	0	0.0612849
FALSE	163	rs79668541	CALHM2	ENSG00000138172	FALSE	385049	FALSE	0.571318	0.0555845	FALSE	0.851131	2.53654	22	0	0	0	0	0.0612849
FALSE	163	rs79668541	ENSG00000273485	ENSG00000273485	FALSE	388459	FALSE			FALSE			22	0	0	0	0
FALSE	163	rs79668541	ENSG00000234699	ENSG00000234699	FALSE	391109	FALSE			FALSE			22	0	0	0	0
FALSE	163	rs79668541	CALHM1	ENSG00000185933	FALSE	391503	FALSE	0.154042	-0.244323	FALSE	0.813022	2.25398	22	0	0	0	0	0.154815
FALSE	163	rs79668541	TRIM8	ENSG00000171206	FALSE	403419	FALSE	0.927741	0.391737	FALSE	0.973807	4.89142	22	0	0	0	0	0.309277
FALSE	163	rs79668541	CALHM3	ENSG00000183128	FALSE	411067	FALSE	0.0901993	-0.31229	FALSE	0.00823211	-1.97722	22	0	0	0	0	0.0612849
FALSE	163	rs79668541	TRIM8-DT	ENSG00000272933	FALSE	417597	FALSE			FALSE			22	0	0	0	0
FALSE	163	rs79668541	NEURL1-AS1	ENSG00000235470	FALSE	417866	FALSE			FALSE			22	0	0	0	0
FALSE	163	rs79668541	SUFU	ENSG00000107882	FALSE	428202	FALSE	0.791141	0.210786	FALSE	0.980542	5.34539	22	0	0	0	0	0.142296
FALSE	163	rs79668541	RNU6-43P	ENSG00000207029	FALSE	470107	FALSE			FALSE			22	0	0	0	0
FALSE	163	rs79668541	ACTR1A	ENSG00000138107	FALSE	559025	FALSE	0.87093	0.29837	FALSE	0.935179	3.56418	22	0	0	0	0
FALSE	163	rs79668541	ENSG00000273262	ENSG00000273262	FALSE	578178	FALSE			FALSE			22	0	0	0	0
FALSE	163	rs79668541	MFSD13A	ENSG00000138111	FALSE	584692	FALSE	0.610299	0.0824034	FALSE	0.954464	4.0689	22	0	0	0	0
FALSE	163	rs79668541	C10orf95-AS1	ENSG00000269609	FALSE	600631	FALSE			FALSE			22	0	0	0	0
FALSE	164	rs12363019	LINC02686	ENSG00000254594	TRUE	103928	FALSE			TRUE			1	0	0	0	0
FALSE	164	rs12363019	LUZP2	ENSG00000187398	FALSE	130824	TRUE	0.934275	0.408129	FALSE	0.885556	2.86698	1	0	0	0	0	0.146905
FALSE	165	rs10767734	METTL15	ENSG00000169519	TRUE	51479	FALSE	0.798007	0.21759	TRUE	0.975016	4.95984	6	0	0	0	0	0.0632634
FALSE	165	rs10767734	ENSG00000254606	ENSG00000254606	FALSE	59179	FALSE			FALSE			6	0	0	0	0
FALSE	165	rs10767734	LINC02758	ENSG00000248990	FALSE	100663	FALSE			FALSE			6	0	0	0	0
FALSE	165	rs10767734	LINC02742	ENSG00000249867	FALSE	124087	FALSE			FALSE			6	0	0	0	0
FALSE	165	rs10767734	KIF18A	ENSG00000121621	FALSE	470364	FALSE	0.696179	0.138449	FALSE	0.913419	3.20412	6	0	0	0	0
FALSE	165	rs10767734	MIR610	ENSG00000207874	FALSE	521610	FALSE			FALSE			6	0	0	0	0
FALSE	165	rs10767734	ENSG00000255094	ENSG00000255094	FALSE	558945	FALSE			FALSE			6	0	0	0	0
FALSE	165	rs10767734	ENSG00000255496	ENSG00000255496	FALSE	700872	FALSE			FALSE			6	0	0	0	0
FALSE	165	rs10767734	BDNF	ENSG00000176697	FALSE	856462	TRUE	0.996346	1.03294	FALSE	0.957976	4.17996	6	0	0	0	0
FALSE	165	rs10767734	BDNF-AS	ENSG00000245573	FALSE	880289	FALSE			FALSE			6	0	0	0	0
FALSE	165	rs10767734	LINC00678	ENSG00000254934	FALSE	943893	FALSE			FALSE			6	0	0	0	0
FALSE	165	rs10767734	LIN7C	ENSG00000148943	FALSE	1071751	FALSE	0.8732	0.301285	FALSE	0.669219	1.54023	6	0	0	0	0
FALSE	165	rs10767734	LGR4-AS1	ENSG00000254862	FALSE	1096087	FALSE			FALSE			6	0	0	0	0
FALSE	165	rs10767734	LGR4	ENSG00000205213	FALSE	1105730	FALSE	0.368605	-0.084975	FALSE	0.619366	1.34243	6	0	0	0	0
FALSE	165	rs10767734	CCDC34	ENSG00000109881	FALSE	1215286	FALSE	0.402602	-0.0610049	FALSE	0.212538	-0.0934235	6	0	0	0	0
FALSE	166	rs12285419	AMBRA1	ENSG00000110497	TRUE	0	FALSE	0.958804	0.491386	FALSE	0.998791	8.02549	14	0	0	0	0	0.144723
FALSE	166	rs12285419	MIR3160-2	ENSG00000265014	FALSE	44389	FALSE			FALSE			14	0	0	0	0
FALSE	166	rs12285419	ENSG00000285658	ENSG00000285658	FALSE	76670	FALSE			FALSE			14	0	0	0	0
FALSE	166	rs12285419	CHRM4	ENSG00000180720	FALSE	104502	FALSE	0.818162	0.237939	FALSE	0.989005	6.10192	14	0	0	0	0	0.146905
FALSE	166	rs12285419	HARBI1	ENSG00000180423	FALSE	106583	FALSE	0.733333	0.163795	FALSE	0.996834	7.41097	14	0	0	0	0	0.0632634
FALSE	166	rs12285419	MDK	ENSG00000110492	FALSE	112441	FALSE	0.73134	0.162404	FALSE	0.983824	5.57254	14	0	0	0	0	0.0632634
FALSE	166	rs12285419	DGKZ	ENSG00000149091	FALSE	115724	FALSE	0.972702	0.572029	TRUE	0.999194	8.15396	14	0	0	0	0	0.146905
FALSE	166	rs12285419	MIR4688	ENSG00000264102	FALSE	119794	FALSE			FALSE			14	0	0	0	0
FALSE	166	rs12285419	ATG13	ENSG00000175224	FALSE	121249	FALSE	0.921927	0.378903	FALSE	0.998906	8.04347	14	0	0	1	0	0.0632634
FALSE	166	rs12285419	CREB3L1	ENSG00000157613	FALSE	174869	FALSE	0.151384	-0.247211	FALSE	0.978182	5.14181	14	0	0	0	0	0.0632634
FALSE	166	rs12285419	ARHGAP1	ENSG00000175220	FALSE	180802	FALSE	0.816279	0.235392	FALSE	0.997467	7.51466	14	0	0	0	0	0.0632634
FALSE	166	rs12285419	ZNF408	ENSG00000175213	FALSE	204752	FALSE	0.627353	0.0932815	FALSE	0.988544	6.02955	14	0	0	0	0	0.0632634
FALSE	166	rs12285419	LINC02489	ENSG00000255007	FALSE	221730	FALSE			FALSE			14	0	0	0	0
FALSE	166	rs12285419	F2	ENSG00000180210	FALSE	222918	FALSE	0.294241	-0.141384	FALSE	0.996085	7.23395	14	0	0	0	0	0.0632634
FALSE	166	rs12285419	CKAP5	ENSG00000175216	FALSE	246770	FALSE	0.967663	0.53846	FALSE	0.995164	6.97761	14	0	0	0	0	0.144723
FALSE	166	rs12285419	ENSG00000289990	ENSG00000289990	FALSE	252891	FALSE			FALSE			14	0	0	0	0
FALSE	166	rs12285419	MIR5582	ENSG00000263540	FALSE	256847	FALSE			FALSE			14	0	0	0	0
FALSE	166	rs12285419	ENSG00000254639	ENSG00000254639	FALSE	257010	FALSE			FALSE			14	0	0	0	0
FALSE	166	rs12285419	SNORD67	ENSG00000252427	FALSE	262488	FALSE			FALSE			14	0	0	0	0
FALSE	166	rs12285419	SNORD67	ENSG00000212135	FALSE	266111	FALSE			FALSE			14	0	0	0	0
FALSE	166	rs12285419	LINC02710	ENSG00000255269	FALSE	275839	FALSE			FALSE			14	0	0	0	0
FALSE	166	rs12285419	ENSG00000255314	ENSG00000255314	FALSE	319171	FALSE			FALSE			14	0	0	0	0
FALSE	166	rs12285419	LRP4-AS1	ENSG00000247675	FALSE	350133	FALSE			FALSE			14	0	0	0	0
FALSE	166	rs12285419	LRP4	ENSG00000134569	FALSE	360440	FALSE	0.188372	-0.215272	FALSE	0.991365	6.36301	14	0	0	0	0
FALSE	166	rs12285419	PHF21A	ENSG00000135365	FALSE	374823	TRUE	0.988538	0.747911	FALSE	0.961085	4.29257	14	0	0	0	0	0.33252
FALSE	166	rs12285419	ENSG00000254653	ENSG00000254653	FALSE	378959	FALSE			FALSE			14	0	0	0	0
FALSE	166	rs12285419	AC024475.1	ENSG00000263539	FALSE	383059	FALSE			FALSE			14	0	0	0	0
FALSE	166	rs12285419	ENSG00000286450	ENSG00000286450	FALSE	424603	FALSE			FALSE			14	0	0	0	0
FALSE	166	rs12285419	CSTPP1	ENSG00000149179	FALSE	440412	FALSE	0.801329	0.22046	FALSE	0.974786	4.95225	14	0	0	0	0
FALSE	167	rs7938083	SELENOH	ENSG00000211450	TRUE	0	FALSE	0.762625	0.186731	FALSE	0.986357	5.72965	24	0	0	0	0	0.0632634
FALSE	167	rs7938083	ENSG00000254732	ENSG00000254732	TRUE	0	FALSE			FALSE			24	0	0	0	0
FALSE	167	rs7938083	ENSG00000288534	ENSG00000288534	TRUE	0	FALSE			FALSE			24	0	0	0	0
FALSE	167	rs7938083	BTBD18	ENSG00000233436	FALSE	575	FALSE	0.466224	-0.0159957	FALSE	0.972195	4.83209	24	0	0	0	0	0.144723
FALSE	167	rs7938083	TMX2	ENSG00000213593	FALSE	1966	FALSE	0.693632	0.136645	FALSE	0.990674	6.28552	24	0	0	0	0	0.0632634
FALSE	167	rs7938083	CTNND1	ENSG00000198561	FALSE	10304	FALSE	0.59474	0.0712557	FALSE	0.990271	6.24611	24	0	0	0	0	0.144723
FALSE	167	rs7938083	MED19	ENSG00000156603	FALSE	30718	FALSE	0.813677	0.232407	FALSE	0.976167	5.03921	24	0	0	0	0	0.0632634
FALSE	167	rs7938083	ZDHHC5	ENSG00000156599	FALSE	41757	FALSE	0.810354	0.229386	TRUE	0.992689	6.51658	24	0	0	0	0	0.144723
FALSE	167	rs7938083	CLP1	ENSG00000172409	FALSE	81074	TRUE	0.842137	0.263969	FALSE	0.975189	4.97661	24	0	0	0	0	0.0632634
FALSE	167	rs7938083	MIR130AHG	ENSG00000254602	FALSE	90148	FALSE			FALSE			24	0	0	0	0
FALSE	167	rs7938083	YPEL4	ENSG00000166793	FALSE	92994	FALSE	0.445792	-0.030632	FALSE	0.893731	2.9548	24	0	0	0	0	0.146905
FALSE	167	rs7938083	MIR130A	ENSG00000208009	FALSE	101652	FALSE			FALSE			24	0	0	0	0
FALSE	167	rs7938083	ENSG00000290827	ENSG00000290827	FALSE	119009	FALSE			FALSE			24	0	0	0	0
FALSE	167	rs7938083	OR5BA1P	ENSG00000255303	FALSE	123359	FALSE			FALSE			24	0	0	0	0
FALSE	167	rs7938083	SERPING1	ENSG00000149131	FALSE	123767	FALSE	0.413455	-0.0531733	FALSE	0.975361	4.99286	24	0	0	0	0	0.0632634
FALSE	167	rs7938083	UBE2L6	ENSG00000156587	FALSE	174654	FALSE	0.268328	-0.158635	FALSE	0.873237	2.74486	24	0	0	0	0	0.0632634
FALSE	167	rs7938083	SMTNL1	ENSG00000214872	FALSE	192666	FALSE	0.173643	-0.227892	FALSE	0.815785	2.27358	24	0	0	0	0	0.0632634
FALSE	167	rs7938083	TIMM10	ENSG00000134809	FALSE	212135	FALSE	0.513732	0.0160623	FALSE			24	0	0	0	0	0.0632634
FALSE	167	rs7938083	SLC43A1	ENSG00000149150	FALSE	227158	FALSE	0.462569	-0.0185401	FALSE	0.856082	2.57694	24	0	0	0	0	0.0632634
FALSE	167	rs7938083	RTN4RL2	ENSG00000186907	FALSE	265404	FALSE	0.396013	-0.0657436	FALSE	0.831673	2.39622	24	0	0	0	0	0.146905
FALSE	167	rs7938083	ENSG00000255301	ENSG00000255301	FALSE	265404	FALSE			FALSE			24	0	0	0	0
FALSE	167	rs7938083	OR9Q1	ENSG00000186509	FALSE	280942	FALSE	0.0682724	-0.346987	FALSE	0.915779	3.24585	24	0	0	0	0	0.0632634
FALSE	167	rs7938083	RNU6-899P	ENSG00000200817	FALSE	283767	FALSE			FALSE			24	0	0	0	0
FALSE	167	rs7938083	OR6Q1	ENSG00000279051	FALSE	288014	FALSE			FALSE			24	0	0	0	0	0.0632634
FALSE	167	rs7938083	ENSG00000255146	ENSG00000255146	FALSE	301171	FALSE			FALSE			24	0	0	0	0
FALSE	167	rs7938083	SLC43A3	ENSG00000134802	FALSE	315358	FALSE	0.701827	0.142214	FALSE	0.919694	3.30832	24	0	0	0	0	0.0632634
FALSE	167	rs7938083	ENSG00000254979	ENSG00000254979	FALSE	318879	FALSE			FALSE			24	0	0	0	0
FALSE	167	rs7938083	PRG2	ENSG00000186652	FALSE	352288	FALSE	0.0842193	-0.320363	FALSE	0.536987	1.0397	24	0	0	0	0	0.0632634
FALSE	167	rs7938083	PRG3	ENSG00000156575	FALSE	361788	FALSE	0.356534	-0.0940355	FALSE	0.920672	3.32334	24	0	0	0	0	0.0632634
FALSE	167	rs7938083	P2RX3	ENSG00000109991	FALSE	370542	FALSE	0.433555	-0.0388054	FALSE	0.813655	2.2585	24	0	0	0	0	0.0632634
FALSE	167	rs7938083	OR9I1	ENSG00000172377	FALSE	373803	FALSE	0.0834441	-0.321258	FALSE	0.837488	2.44496	24	0	0	0	0	0.0632634
FALSE	168	rs58950470	RELA-DT	ENSG00000285533	TRUE	5144	FALSE			FALSE			40	0	0	0	0
FALSE	168	rs58950470	RELA	ENSG00000173039	FALSE	13772	FALSE	0.909358	0.354189	FALSE	0.915203	3.23935	40	0	0	0	0	0.144723
FALSE	168	rs58950470	SIPA1	ENSG00000213445	FALSE	25944	FALSE	0.470598	-0.0129697	FALSE	0.968568	4.62658	40	0	0	0	0	0.0632634
FALSE	168	rs58950470	MIR4489	ENSG00000265874	FALSE	27609	FALSE			FALSE			40	0	0	0	0
FALSE	168	rs58950470	KAT5	ENSG00000172977	FALSE	35134	FALSE	0.895404	0.33168	FALSE	0.957631	4.16898	40	0	0	0	0	0.165854
FALSE	168	rs58950470	RNASEH2C	ENSG00000172922	FALSE	37143	FALSE	0.811296	0.230504	FALSE	0.95907	4.22538	40	0	0	1	0	0.0632634
FALSE	168	rs58950470	PCNX3	ENSG00000197136	FALSE	39423	FALSE	0.732004	0.163004	FALSE	0.978527	5.15762	40	0	0.080333	0	0	0.144723
FALSE	168	rs58950470	MIR4690	ENSG00000266041	FALSE	40493	FALSE			FALSE			40	0	0	0	0
FALSE	168	rs58950470	MAP3K11	ENSG00000173327	FALSE	61480	FALSE	0.917719	0.369519	FALSE	0.959876	4.24438	40	0	0	0	0	0.0632634
FALSE	168	rs58950470	ENSG00000255557	ENSG00000255557	FALSE	68867	FALSE			FALSE			40	0	0	0	0
FALSE	168	rs58950470	KCNK7	ENSG00000173338	FALSE	80866	FALSE	0.462237	-0.0186374	FALSE	0.865811	2.67079	40	0	0	0	0	0.165854
FALSE	168	rs58950470	EHBP1L1	ENSG00000173442	FALSE	84212	FALSE	0.692802	0.136144	FALSE	0.888665	2.90264	40	0	0	0	0	0.0632634
FALSE	168	rs58950470	AP001362.1	ENSG00000269018	FALSE	84386	FALSE			FALSE			40	0	0	0	0	0.0632634
FALSE	168	rs58950470	AP5B1	ENSG00000254470	FALSE	97036	FALSE	0.854097	0.277885	TRUE	0.980427	5.33584	40	0	0	0	0	0.0632634
FALSE	168	rs58950470	ENSG00000289339	ENSG00000289339	FALSE	100955	FALSE			FALSE			40	0	0	0	0
FALSE	168	rs58950470	ENSG00000290026	ENSG00000290026	FALSE	101686	FALSE			FALSE			40	0	0	0	0
FALSE	168	rs58950470	FAM89B	ENSG00000176973	FALSE	102664	FALSE	0.803378	0.22202	FALSE			40	0	0	0	0	0.0632634
FALSE	168	rs58950470	ZNRD2	ENSG00000173465	FALSE	102920	FALSE	0.505814	0.0109253	FALSE	0.347706	0.412308	40	0	0	0	0	0.0632634
FALSE	168	rs58950470	ZNRD2-DT	ENSG00000260233	FALSE	106404	FALSE			FALSE			40	0	0	0	0
FALSE	168	rs58950470	OVOL1	ENSG00000172818	FALSE	110201	FALSE	0.328904	-0.114874	FALSE	0.876058	2.76792	40	0	0	0	0	0.0632634
FALSE	168	rs58950470	OVOL1-AS1	ENSG00000255120	FALSE	112189	FALSE			FALSE			40	0	0	0	0
FALSE	168	rs58950470	LTBP3	ENSG00000168056	FALSE	117932	FALSE	0.681451	0.127962	FALSE	0.476541	0.832852	40	0	0	0	0	0.0632634
FALSE	168	rs58950470	ENSG00000255404	ENSG00000255404	FALSE	119084	FALSE			FALSE			40	0	0	0	0
FALSE	168	rs58950470	SCYL1	ENSG00000142186	FALSE	138158	FALSE	0.944906	0.439078	FALSE	0.627195	1.37364	40	0	0	0	0	0.0632634
FALSE	168	rs58950470	CFL1	ENSG00000172757	FALSE	146160	FALSE	0.91711	0.368832	FALSE	0.835703	2.43109	40	0	0	0	0	0.0632634
FALSE	168	rs58950470	SNX32	ENSG00000172803	FALSE	156972	FALSE	0.794684	0.214108	FALSE	0.770883	2.00704	40	0	0	0	0	0.146905
FALSE	168	rs58950470	MALAT1	ENSG00000251562	FALSE	168789	FALSE			FALSE			40	0	0	0	0
FALSE	168	rs58950470	TALAM1	ENSG00000289740	FALSE	169430	FALSE			FALSE			40	0	0	0	0
FALSE	168	rs58950470	ENSG00000270117	ENSG00000270117	FALSE	178245	FALSE			FALSE			40	0	0	0	0
FALSE	168	rs58950470	MUS81	ENSG00000172732	FALSE	180264	FALSE	0.905316	0.346557	FALSE	0.687237	1.62031	40	0	0	0	0	0.0632634
FALSE	168	rs58950470	ENSG00000290061	ENSG00000290061	FALSE	183804	FALSE			FALSE			40	0	0	0	0
FALSE	168	rs58950470	ENSG00000286756	ENSG00000286756	FALSE	187966	FALSE			FALSE			40	0	0	0	0
FALSE	168	rs58950470	LINC02736	ENSG00000279243	FALSE	188148	FALSE			FALSE			40	0	0	0	0
FALSE	168	rs58950470	EFEMP2	ENSG00000172638	FALSE	189579	FALSE	0.179734	-0.222971	FALSE	0.572506	1.17026	40	0	0	0	0	0.0632634
FALSE	168	rs58950470	ENSG00000289883	ENSG00000289883	FALSE	199290	FALSE			FALSE			40	0	0	0	0
FALSE	168	rs58950470	CTSW	ENSG00000172543	FALSE	202947	FALSE	0.132004	-0.264667	FALSE	0.911462	3.181	40	0	0	0	0	0.0632634
FALSE	168	rs58950470	ENSG00000289259	ENSG00000289259	FALSE	204595	FALSE			FALSE			40	0	0	0	0
FALSE	168	rs58950470	FIBP	ENSG00000172500	FALSE	206878	FALSE	0.867829	0.294017	FALSE	0.858903	2.60664	40	0	0	0	0	0.0632634
FALSE	168	rs58950470	ENSG00000291174	ENSG00000291174	FALSE	210142	FALSE			FALSE			40	0	0	0	0
FALSE	168	rs58950470	CCDC85B	ENSG00000175602	FALSE	213811	TRUE	0.951274	0.462142	FALSE			40	0	0	0	0	0.0632634
FALSE	168	rs58950470	FOSL1	ENSG00000175592	FALSE	215187	FALSE	0.609081	0.0815435	FALSE	0.869495	2.70936	40	0	0	0	0	0.0632634
FALSE	168	rs58950470	FAUP4	ENSG00000173727	FALSE	221281	FALSE			FALSE			40	0	0	0	0
FALSE	168	rs58950470	NEAT1	ENSG00000245532	FALSE	231322	FALSE			FALSE			40	0	0	0	0
FALSE	168	rs58950470	C11orf68	ENSG00000175573	FALSE	239948	FALSE	0.884607	0.315165	FALSE	0.514478	0.961069	40	0	0	0	0	0.0632634
FALSE	168	rs58950470	DRAP1	ENSG00000175550	FALSE	242412	FALSE	0.813898	0.232567	FALSE			40	0	0	0	0	0.0632634
FALSE	168	rs58950470	ENSG00000290057	ENSG00000290057	FALSE	254998	FALSE			FALSE			40	0	0	0	0
FALSE	168	rs58950470	FRMD8	ENSG00000126391	FALSE	263337	FALSE	0.46722	-0.0151207	FALSE	0.390939	0.549156	40	0	0	0	0	0.0632634
FALSE	168	rs58950470	TSGA10IP	ENSG00000175513	FALSE	268618	FALSE			FALSE			40	0	0	0	0	0.0632634
FALSE	168	rs58950470	SART1	ENSG00000175467	FALSE	284866	FALSE	0.69103	0.134854	FALSE	0.411433	0.61708	40	0	0	0	0	0.0632634
FALSE	168	rs58950470	SLC25A45	ENSG00000162241	FALSE	293161	FALSE	0.330454	-0.113653	FALSE	0.175292	-0.260876	40	0	0	0	0	0.0632634
FALSE	168	rs58950470	ENSG00000255478	ENSG00000255478	FALSE	301563	FALSE			FALSE			40	0	0	0	0
FALSE	168	rs58950470	TIGD3	ENSG00000173825	FALSE	319249	FALSE	0.798339	0.217804	FALSE	0.471878	0.820369	40	0	0	0	0	0.146905
FALSE	168	rs58950470	EIF1AD	ENSG00000175376	FALSE	319683	FALSE	0.860576	0.285188	FALSE	0.577687	1.189	40	0	0	0	0	0.0632634
FALSE	168	rs58950470	ENSG00000289231	ENSG00000289231	FALSE	322272	FALSE			FALSE			40	0	0	0	0
FALSE	168	rs58950470	DPF2	ENSG00000133884	FALSE	322600	FALSE	0.865836	0.290789	FALSE	0.16493	-0.314564	40	0	0	0	0	0.33252
FALSE	168	rs58950470	BANF1	ENSG00000175334	FALSE	325366	FALSE	0.853488	0.277291	FALSE	0.497784	0.902946	40	0	0	0	0	0.0632634
FALSE	168	rs58950470	CST6	ENSG00000175315	FALSE	335146	FALSE	0.144297	-0.253212	FALSE			40	0	0	0	0	0.0632634
FALSE	168	rs58950470	CATSPER1	ENSG00000175294	FALSE	339890	FALSE	0.643079	0.103623	FALSE	0.722066	1.76809	40	0	0	0	0	0.0632634
FALSE	168	rs58950470	ENSG00000285816	ENSG00000285816	FALSE	350319	FALSE			FALSE			40	0	0	0	0
FALSE	168	rs58950470	CDC42EP2	ENSG00000149798	FALSE	354445	FALSE	0.123699	-0.273447	FALSE	0.191584	-0.188443	40	0	0	0	0	0.0632634
FALSE	168	rs58950470	ENSG00000287917	ENSG00000287917	FALSE	362125	FALSE			FALSE			40	0	0	0	0
FALSE	168	rs58950470	GAL3ST3	ENSG00000175229	FALSE	363903	FALSE	0.681285	0.127899	FALSE	0.827816	2.36127	40	0	0	0	0	0.146905
FALSE	168	rs58950470	ENSG00000286459	ENSG00000286459	FALSE	366436	FALSE			FALSE			40	0	0	0	0
FALSE	168	rs58950470	SF3B2	ENSG00000087365	FALSE	373867	FALSE	0.835991	0.257345	FALSE	0.536411	1.03872	40	0	0	0	0	0.144723
FALSE	168	rs58950470	snoU13	ENSG00000238752	FALSE	376282	FALSE			FALSE			40	0	0	0	0
FALSE	168	rs58950470	ENSG00000255038	ENSG00000255038	FALSE	390415	FALSE			FALSE			40	0	0	0	0
FALSE	168	rs58950470	PACS1	ENSG00000175115	FALSE	393410	FALSE	0.877741	0.305988	FALSE	0.612803	1.31853	40	0	0	0	0	0.33252
TRUE	170	rs2514218	DRD2	ENSG00000149295	TRUE	31129	TRUE	0.999945	2.0999	TRUE	0.98699	5.78756	8	0	0	0	0	0.33642
FALSE	170	rs2514218	MIR4301	ENSG00000265140	FALSE	56732	FALSE			FALSE			8	0	0	0	0
FALSE	170	rs2514218	ENSG00000256757	ENSG00000256757	FALSE	94703	FALSE			FALSE			8	0	0	0	0
FALSE	170	rs2514218	ANKK1	ENSG00000170209	FALSE	106404	FALSE	0.253876	-0.168238	FALSE	0.914628	3.23036	8	0	0	0	0	0.0632634
FALSE	170	rs2514218	TTC12	ENSG00000149292	FALSE	123276	FALSE	0.398948	-0.0632441	FALSE	0.959818	4.24356	8	0	0	0	0	0.0632634
FALSE	170	rs2514218	ENSG00000270179	ENSG00000270179	FALSE	137703	FALSE			FALSE			8	0	0	0	0
FALSE	170	rs2514218	TMPRSS5	ENSG00000166682	FALSE	180727	FALSE	0.684385	0.130625	FALSE	0.896264	2.98413	8	0	0	0	0	0.146905
FALSE	170	rs2514218	TTC12-DT	ENSG00000255129	FALSE	192338	FALSE			FALSE			8	0	0	0	0
FALSE	170	rs2514218	ZW10	ENSG00000086827	FALSE	226367	FALSE	0.922757	0.380099	FALSE	0.801163	2.18623	8	0	0	0	0	0.0632634
FALSE	170	rs2514218	NCAM1	ENSG00000149294	FALSE	228384	FALSE	0.999446	1.53007	FALSE	0.956652	4.13665	8	0	0	0	0	0.301411
FALSE	170	rs2514218	NCAM1-AS1	ENSG00000227487	FALSE	232788	FALSE			FALSE			8	0	0	0	0
FALSE	170	rs2514218	ENSG00000256603	ENSG00000256603	FALSE	263573	FALSE			FALSE			8	0	0	0	0
FALSE	170	rs2514218	CLDN25	ENSG00000228607	FALSE	272976	FALSE	0.158472	-0.240345	FALSE			8	0	0	0	0	0.0632634
FALSE	170	rs2514218	ATF4P4	ENSG00000256167	FALSE	282411	FALSE			FALSE			8	0	0	0	0
FALSE	170	rs2514218	USP28	ENSG00000048028	FALSE	291054	FALSE	0.75897	0.183407	FALSE	0.8604	2.62019	8	0	0	0	0	0.0632634
FALSE	170	rs2514218	ENSG00000256452	ENSG00000256452	FALSE	311257	FALSE			FALSE			8	0	0	0	0
TRUE	171	rs77502336	GRAMD1B	ENSG00000023171	TRUE	0	TRUE	0.983942	0.677147	TRUE	0.980485	5.33961	5	0	0	1	0	0.301411
FALSE	171	rs77502336	SCN3B	ENSG00000166257	FALSE	104672	FALSE	0.97093	0.559503	FALSE	0.0525589	-1.07195	5	0	0	0	0	0.146905
FALSE	171	rs77502336	MIR4493	ENSG00000265357	FALSE	143003	FALSE			FALSE			5	0	0	0	0
FALSE	171	rs77502336	ENSG00000254467	ENSG00000254467	FALSE	143984	FALSE			FALSE			5	0	0	0	0
FALSE	171	rs77502336	AP000868.1	ENSG00000266814	FALSE	184158	FALSE			FALSE			5	0	0	0	0
FALSE	171	rs77502336	ZNF202	ENSG00000166261	FALSE	199399	FALSE	0.601717	0.0765041	FALSE	0.758966	1.94627	5	0	0	0	0	0.0632634
FALSE	171	rs77502336	LINC02727	ENSG00000254823	FALSE	209175	FALSE			FALSE			5	0	0	0	0
FALSE	171	rs77502336	ENSG00000290080	ENSG00000290080	FALSE	217261	FALSE			FALSE			5	0	0	0	0
FALSE	171	rs77502336	U8	ENSG00000200496	FALSE	222992	FALSE			FALSE			5	0	0	0	0
FALSE	171	rs77502336	OR6X1	ENSG00000221931	FALSE	229065	FALSE	0.105094	-0.293465	FALSE			5	0	0	0	0	0.0632634
FALSE	171	rs77502336	RNU1-21P	ENSG00000200197	FALSE	239412	FALSE			FALSE			5	0	0	0	0
FALSE	171	rs77502336	OR6M1	ENSG00000196099	FALSE	280893	FALSE	0.0920266	-0.309229	FALSE	0.738069	1.84581	5	0	0	0	0	0.0632634
FALSE	171	rs77502336	ENSG00000254710	ENSG00000254710	FALSE	296013	FALSE			FALSE			5	0	0	0	0
FALSE	172	rs1940171	ESAM-AS1	ENSG00000250073	TRUE	0	FALSE			FALSE			17	0	0	0	0
FALSE	172	rs1940171	ESAM	ENSG00000149564	FALSE	1702	FALSE	0.981838	0.651641	TRUE	0.997525	7.52177	17	0	0	0	0	0.0632634
FALSE	172	rs1940171	MSANTD2	ENSG00000120458	FALSE	2506	FALSE	0.861573	0.286561	FALSE	0.986644	5.74627	17	0	0	0	0	0.165854
FALSE	172	rs1940171	VSIG2	ENSG00000019102	FALSE	11737	FALSE	0.675914	0.124518	FALSE	0.993034	6.57031	17	0	0	0	0	0.0632634
FALSE	172	rs1940171	NRGN	ENSG00000154146	FALSE	16782	TRUE	0.990476	0.781654	FALSE	0.980082	5.30246	17	0	0	0	0	0.146905
FALSE	172	rs1940171	ENSG00000255045	ENSG00000255045	FALSE	17655	FALSE			FALSE			17	0	0	0	0
FALSE	172	rs1940171	ENSG00000279342	ENSG00000279342	FALSE	25248	FALSE			FALSE			17	0	0	0	0
FALSE	172	rs1940171	MSANTD2-AS1	ENSG00000245498	FALSE	36432	FALSE			FALSE			17	0	0	0	0
FALSE	172	rs1940171	SPA17	ENSG00000064199	FALSE	66474	FALSE	0.427741	-0.0427821	FALSE	0.775027	2.03141	17	0	0	0	0	0.0632634
FALSE	172	rs1940171	SIAE	ENSG00000110013	FALSE	68285	FALSE	0.704928	0.144006	FALSE	0.743481	1.8732	17	0	0	0	0	0.0632634
FALSE	172	rs1940171	AP000866.1	ENSG00000215942	FALSE	79076	FALSE			FALSE			17	0	0	0	0
FALSE	172	rs1940171	ROBO3	ENSG00000154134	FALSE	101440	FALSE	0.685825	0.131332	FALSE	0.71982	1.755	17	0	0	0	0	0.0632634
FALSE	172	rs1940171	ROBO4	ENSG00000154133	FALSE	119699	FALSE	0.205537	-0.20239	FALSE	0.713085	1.72844	17	0	0	0	0	0.0632634
FALSE	172	rs1940171	ENSG00000254568	ENSG00000254568	FALSE	119699	FALSE			FALSE			17	0	0	0	0
FALSE	172	rs1940171	ENSG00000254943	ENSG00000254943	FALSE	127312	FALSE			FALSE			17	0	0	0	0
FALSE	172	rs1940171	TBRG1	ENSG00000154144	FALSE	128066	FALSE	0.650277	0.108098	FALSE	0.73853	1.84853	17	0	0	0	0	0.0632634
FALSE	172	rs1940171	PANX3	ENSG00000154143	FALSE	143636	FALSE	0.374308	-0.0810798	FALSE	0.919061	3.29766	17	0	0	0	0	0.146905
FALSE	172	rs1940171	HEPACAM	ENSG00000165478	FALSE	155213	FALSE	0.77979	0.200988	FALSE	0.313741	0.295199	17	0	0	0	0	0.33642
FALSE	172	rs1940171	HEPN1	ENSG00000221932	FALSE	155258	FALSE	0.293466	-0.141969	FALSE			17	0	0	0	0	0.146905
FALSE	172	rs1940171	OR8A1	ENSG00000196119	FALSE	181050	FALSE	0.124142	-0.2732	FALSE	0.944735	3.78894	17	0	0	0	0	0.0632634
FALSE	172	rs1940171	CCDC15-DT	ENSG00000285825	FALSE	185213	FALSE			FALSE			17	0	0	0	0
FALSE	172	rs1940171	CCDC15	ENSG00000149548	FALSE	190129	FALSE	0.454873	-0.0237606	FALSE	0.504749	0.92787	17	0	0	0	0	0.0632634
FALSE	172	rs1940171	OR8B12	ENSG00000170953	FALSE	218659	FALSE	0.0959025	-0.304279	FALSE	0.425652	0.660319	17	0	0	0	0	0.0632634
FALSE	172	rs1940171	ENSG00000290695	ENSG00000290695	FALSE	281122	FALSE			FALSE			17	0	0	0	0
FALSE	172	rs1940171	OR8B9P	ENSG00000229386	FALSE	282069	FALSE			FALSE			17	0	0	0	0
FALSE	172	rs1940171	SLC37A2	ENSG00000134955	FALSE	299310	FALSE	0.642082	0.102661	FALSE	0.465661	0.799739	17	0	0	0	0	0.0632634
FALSE	172	rs1940171	OR8B8	ENSG00000197125	FALSE	318296	FALSE	0.0428571	-0.404409	FALSE	0.9361	3.58691	17	0	0	0	0	0.0632634
FALSE	173	rs10894308	SNX19	ENSG00000120451	TRUE	57937	TRUE	0.774862	0.197031	TRUE	0.943124	3.75123	1	0	0	0	0	0.0632634
FALSE	173	rs10894308	ENSG00000255455	ENSG00000255455	FALSE	104169	FALSE			FALSE			1	0	0	0	0
FALSE	173	rs10894308	LINC02551	ENSG00000254842	FALSE	108855	FALSE			FALSE			1	0	0	0	0
FALSE	173	rs10894308	AP002806.1	ENSG00000221516	FALSE	137519	FALSE			FALSE			1	0	0	0	0
FALSE	173	rs10894308	ENSG00000288013	ENSG00000288013	FALSE	188883	FALSE			FALSE			1	0	0	0	0
FALSE	173	rs10894308	ENSG00000236129	ENSG00000236129	FALSE	212606	FALSE			FALSE			1	0	0	0	0
FALSE	173	rs10894308	ENSG00000227125	ENSG00000227125	FALSE	230583	FALSE			FALSE			1	0	0	0	0
FALSE	173	rs10894308	LINC02873	ENSG00000175728	FALSE	257064	FALSE	0.0815615	-0.324455	FALSE	0.763917	1.97014	1	0	0	0	0
FALSE	173	rs10894308	ENSG00000237612	ENSG00000237612	FALSE	260122	FALSE			FALSE			1	0	0	0	0
FALSE	173	rs10894308	ENSG00000231698	ENSG00000231698	FALSE	278944	FALSE			FALSE			1	0	0	0	0
TRUE	174	rs1939514	OPCML	ENSG00000183715	TRUE	0	TRUE	0.984773	0.684838	TRUE	0.992228	6.45825	1	0	0	1	0	0.146905
FALSE	174	rs1939514	OPCML-IT2	ENSG00000255371	FALSE	160471	FALSE			FALSE			1	0	0	0	0
FALSE	174	rs1939514	RNU6-1182P	ENSG00000252703	FALSE	172888	FALSE			FALSE			1	0	0	0	0
TRUE	175	rs4936215	IGSF9B	ENSG00000080854	TRUE	25218	TRUE	0.918328	0.370962	TRUE	0.991538	6.38171	8	0	0	0	0	0.146905
FALSE	175	rs4936215	AP000911.1	ENSG00000264674	FALSE	25317	FALSE			FALSE			8	0	0	0	0
FALSE	175	rs4936215	LINC02730	ENSG00000255406	FALSE	26029	FALSE			FALSE			8	0	0	0	0
FALSE	175	rs4936215	LINC02731	ENSG00000204241	FALSE	50030	FALSE			FALSE			8	0	0	0	0
FALSE	175	rs4936215	ENSG00000254648	ENSG00000254648	FALSE	53646	FALSE			FALSE			8	0	0	0	0
FALSE	175	rs4936215	MIR4697	ENSG00000264919	FALSE	83605	FALSE			FALSE			8	0	0	0	0
FALSE	175	rs4936215	JAM3	ENSG00000166086	FALSE	86885	FALSE	0.911905	0.358808	FALSE	0.948362	3.86809	8	0	0	0	0	0.146905
FALSE	175	rs4936215	SPATA19	ENSG00000166118	FALSE	136648	FALSE	0.195404	-0.210076	FALSE	0.938518	3.63578	8	0	0	0	0	0.0632634
FALSE	175	rs4936215	NCAPD3	ENSG00000151503	FALSE	167927	FALSE	0.786434	0.206595	FALSE	0.945657	3.80495	8	0	0	0	0	0.0632634
FALSE	175	rs4936215	LINC02743	ENSG00000255258	FALSE	171810	FALSE			FALSE			8	0	0	0	0
FALSE	175	rs4936215	ENSG00000255348	ENSG00000255348	FALSE	196638	FALSE			FALSE			8	0	0	0	0
FALSE	175	rs4936215	VPS26B	ENSG00000151502	FALSE	242484	FALSE	0.898173	0.336077	FALSE	0.691728	1.63885	8	0	0	0	0	0.0632634
FALSE	175	rs4936215	THYN1	ENSG00000151500	FALSE	266092	FALSE	0.377796	-0.0786459	FALSE	0.385009	0.529345	8	0	0	0	0	0.0632634
FALSE	175	rs4936215	ACAD8	ENSG00000151498	FALSE	271361	FALSE	0.822536	0.242929	FALSE	0.387255	0.536733	8	0	0	0	0	0.0632634
FALSE	175	rs4936215	GLB1L3	ENSG00000166105	FALSE	292058	FALSE	0.474197	-0.0100679	FALSE	0.611652	1.31415	8	0	0	0	0	0.146905
FALSE	175	rs4936215	ENSG00000289399	ENSG00000289399	FALSE	292660	FALSE			FALSE			8	0	0	0	0
FALSE	176	rs7112912	GLB1L2	ENSG00000149328	TRUE	0	FALSE	0.586932	0.0657966	TRUE	0.965805	4.49643	8	0	0	0	0	0.0632634
FALSE	176	rs7112912	B3GAT1	ENSG00000109956	FALSE	1498	TRUE	0.971705	0.566826	FALSE	0.963675	4.3923	8	0	0	0	0	0.146905
FALSE	176	rs7112912	B3GAT1-DT	ENSG00000255545	FALSE	35278	FALSE			FALSE			8	0	0	0	0
FALSE	176	rs7112912	GLB1L3	ENSG00000166105	FALSE	57442	FALSE	0.474197	-0.0100679	FALSE	0.611652	1.31415	8	0	0	0	0	0.146905
FALSE	176	rs7112912	ENSG00000289399	ENSG00000289399	FALSE	100697	FALSE			FALSE			8	0	0	0	0
FALSE	176	rs7112912	ACAD8	ENSG00000151498	FALSE	111151	FALSE	0.822536	0.242929	FALSE	0.387255	0.536733	8	0	0	0	0	0.0632634
FALSE	176	rs7112912	THYN1	ENSG00000151500	FALSE	123636	FALSE	0.377796	-0.0786459	FALSE	0.385009	0.529345	8	0	0	0	0	0.0632634
FALSE	176	rs7112912	VPS26B	ENSG00000151502	FALSE	129218	FALSE	0.898173	0.336077	FALSE	0.691728	1.63885	8	0	0	0	0	0.0632634
FALSE	176	rs7112912	NCAPD3	ENSG00000151503	FALSE	151502	FALSE	0.786434	0.206595	FALSE	0.945657	3.80495	8	0	0	0	0	0.0632634
FALSE	176	rs7112912	ENSG00000254573	ENSG00000254573	FALSE	186390	FALSE			FALSE			8	0	0	0	0
FALSE	176	rs7112912	ENSG00000255348	ENSG00000255348	FALSE	190839	FALSE			FALSE			8	0	0	0	0
FALSE	176	rs7112912	JAM3	ENSG00000166086	FALSE	225004	FALSE	0.911905	0.358808	FALSE	0.948362	3.86809	8	0	0	0	0	0.146905
FALSE	176	rs7112912	ENSG00000286374	ENSG00000286374	FALSE	278763	FALSE			FALSE			8	0	0	0	0
FALSE	176	rs7112912	ENSG00000254989	ENSG00000254989	FALSE	294420	FALSE			FALSE			8	0	0	0	0
FALSE	177	rs4937935	LINC02706	ENSG00000255344	TRUE	2550	FALSE			FALSE			1	0	0	0	0
FALSE	177	rs4937935	ENSG00000285640	ENSG00000285640	FALSE	7985	FALSE			FALSE			1	0	0	0	0
FALSE	177	rs4937935	LINC02714	ENSG00000251226	FALSE	25607	FALSE			FALSE			1	0	0	0	0
FALSE	177	rs4937935	ENSG00000254989	ENSG00000254989	FALSE	37965	FALSE			FALSE			1	0	0	0	0
FALSE	177	rs4937935	ENSG00000286374	ENSG00000286374	FALSE	48783	FALSE			FALSE			1	0	0	0	0
FALSE	177	rs4937935	ENSG00000254573	ENSG00000254573	FALSE	136933	FALSE			FALSE			1	0	0	0	0
FALSE	177	rs4937935	B3GAT1-DT	ENSG00000255545	FALSE	204324	FALSE			FALSE			1	0	0	0	0
FALSE	177	rs4937935	ENSG00000287251	ENSG00000287251	FALSE	235129	FALSE			FALSE			1	0	0	0	0
FALSE	177	rs4937935	LINC02697	ENSG00000255327	FALSE	240719	FALSE			FALSE			1	0	0	0	0
FALSE	177	rs4937935	LINC02717	ENSG00000285735	FALSE	284993	FALSE			FALSE			1	0	0	0	0
FALSE	177	rs4937935	B3GAT1	ENSG00000109956	FALSE	297747	TRUE	0.971705	0.566826	TRUE	0.963675	4.3923	1	0	0	0	0	0.146905
TRUE	178	rs10774034	CACNA1C	ENSG00000151067	TRUE	0	TRUE	1	2.19257	TRUE	0.999539	8.51668	3	0	0	1	1	0.329082
FALSE	178	rs10774034	CACNA1C-AS4	ENSG00000256025	TRUE	0	FALSE			FALSE			3	0	0	0	0
FALSE	178	rs10774034	ENSG00000278255	ENSG00000278255	FALSE	4600	FALSE			FALSE			3	0	0	0	0
FALSE	178	rs10774034	CACNA1C-IT3	ENSG00000256721	FALSE	47256	FALSE			FALSE			3	0	0	0	0
FALSE	178	rs10774034	ENSG00000285555	ENSG00000285555	FALSE	110341	FALSE			FALSE			3	0	0	0	0
FALSE	178	rs10774034	CACNA1C-IT1	ENSG00000256837	FALSE	201988	FALSE			FALSE			3	0	0	0	0
FALSE	178	rs10774034	ENSG00000203593	ENSG00000203593	FALSE	211128	FALSE			FALSE			3	0	0	0	0
FALSE	178	rs10774034	ENSG00000285734	ENSG00000285734	FALSE	217669	FALSE			FALSE			3	0	0	0	0
FALSE	178	rs10774034	DCP1B	ENSG00000151065	FALSE	217985	FALSE	0.650221	0.108076	FALSE	0.616027	1.33073	3	0	0	0	0	0.0611818
FALSE	178	rs10774034	LINC00940	ENSG00000235049	FALSE	285946	FALSE			FALSE			3	0	0	0	0
FALSE	178	rs10774034	ENSG00000256706	ENSG00000256706	FALSE	298708	FALSE			FALSE			3	0	0	0	0
FALSE	178	rs10774034	CACNA2D4	ENSG00000151062	FALSE	303854	FALSE	0.770487	0.193032	FALSE	0.90582	3.09958	3	0	0	0	0	0.0611818
FALSE	179	rs61920311	RNU6-491P	ENSG00000251908	TRUE	13534	FALSE			TRUE			3	0	0	0	0
FALSE	179	rs61920311	ENSG00000256084	ENSG00000256084	FALSE	42578	FALSE			TRUE			3	0	0	0	0
FALSE	179	rs61920311	RPL30P11	ENSG00000244573	FALSE	92967	FALSE			TRUE			3	0	0	0	0
FALSE	179	rs61920311	ATF7IP	ENSG00000171681	FALSE	101801	FALSE	0.939424	0.424119	FALSE	0.85234	2.5503	3	0	0	0	0	0.142662
FALSE	179	rs61920311	ENSG00000290040	ENSG00000290040	FALSE	102211	FALSE			TRUE			3	0	0	0	0
FALSE	179	rs61920311	PLBD1	ENSG00000121316	FALSE	239786	FALSE	0.17309	-0.228483	FALSE	0.841863	2.47253	3	0	0	0	0	0.0611818
FALSE	179	rs61920311	ENSG00000255649	ENSG00000255649	FALSE	266249	FALSE			TRUE			3	0	0	0	0
FALSE	179	rs61920311	GRIN2B	ENSG00000273079	FALSE	281873	TRUE	0.983721	0.675558	FALSE	0.893443	2.95297	3	0	0	0	0	0.580472
FALSE	179	rs61920311	PLBD1-AS1	ENSG00000256751	FALSE	303518	FALSE			TRUE			3	0	0	0	0
TRUE	180	rs7312697	TMTC1	ENSG00000133687	TRUE	0	TRUE	0.960853	0.501749	TRUE	0.959588	4.23642	2	0	0	1	0	0.0611818
FALSE	180	rs7312697	U3	ENSG00000253052	FALSE	127348	FALSE			FALSE			2	0	0	0	0
FALSE	180	rs7312697	ENSG00000257456	ENSG00000257456	FALSE	242581	FALSE			FALSE			2	0	0	0	0
FALSE	180	rs7312697	OVCH1	ENSG00000187950	FALSE	274869	FALSE	0.244961	-0.174597	FALSE	0.0335041	-1.30639	2	0	0	0	0	0.0611818
FALSE	180	rs7312697	OVCH1-AS1	ENSG00000257599	FALSE	285067	FALSE			FALSE			2	0	0	0	0
FALSE	180	rs7312697	ENSG00000286566	ENSG00000286566	FALSE	313787	FALSE			FALSE			2	0	0	0	0
FALSE	181	rs1463209	LINC02406	ENSG00000258144	TRUE	0	FALSE			FALSE			2	0	0	0	0
FALSE	181	rs1463209	KIF21A	ENSG00000139116	FALSE	176326	TRUE	0.981506	0.649808	TRUE	0.928789	3.44063	2	0	0	0	0	0.351443
FALSE	181	rs1463209	AC067735.1	ENSG00000252801	FALSE	203576	FALSE			FALSE			2	0	0	0	0
FALSE	181	rs1463209	CPNE8-AS1	ENSG00000257718	FALSE	207310	FALSE			FALSE			2	0	0	0	0
FALSE	181	rs1463209	CPNE8	ENSG00000139117	FALSE	209472	FALSE	0.618826	0.0878349	FALSE	0.866444	2.68012	2	0	0	0	0	0.0611818
FALSE	182	rs578470	SMARCD1	ENSG00000066117	TRUE	0	FALSE	0.895349	0.331665	TRUE	0.967014	4.55635	29	0	0	0	0	0.329082
FALSE	182	rs578470	ASIC1	ENSG00000110881	FALSE	7957	FALSE	0.891417	0.325338	FALSE	0.951759	3.98027	29	0	0.0054972	0	0	0.155287
FALSE	182	rs578470	GPD1	ENSG00000167588	FALSE	12414	FALSE	0.883056	0.312558	FALSE	0.963215	4.38058	29	0	0	0	0	0.0611818
FALSE	182	rs578470	COX14	ENSG00000178449	FALSE	20514	FALSE	0.585105	0.0640738	FALSE	0.914052	3.21666	29	0	0	0	0	0.0611818
FALSE	182	rs578470	ENSG00000272368	ENSG00000272368	FALSE	20629	FALSE			FALSE			29	0	0	0	0
FALSE	182	rs578470	CERS5	ENSG00000139624	FALSE	37721	FALSE	0.748948	0.175863	FALSE	0.930747	3.47457	29	0	0	0	0	0.0611818
FALSE	182	rs578470	RACGAP1	ENSG00000161800	FALSE	58432	FALSE	0.491473	0.000891393	FALSE	0.760578	1.95547	29	0	0	0	0	0.0611818
FALSE	182	rs578470	LIMA1	ENSG00000050405	FALSE	84220	FALSE	0.540753	0.0337801	FALSE	0.951586	3.97814	29	0	0	0	0	0.0611818
FALSE	182	rs578470	ENSG00000257298	ENSG00000257298	FALSE	94012	FALSE			FALSE			29	0	0	0	0
FALSE	182	rs578470	AQP6	ENSG00000086159	FALSE	114429	FALSE	0.371705	-0.0826877	FALSE	0.622935	1.35542	29	0	0	0	0	0.0611818
FALSE	182	rs578470	AQP5	ENSG00000161798	FALSE	125886	FALSE	0.39629	-0.0655407	FALSE	0.573254	1.17265	29	0	0	0	0	0.0611818
FALSE	182	rs578470	ENSG00000257531	ENSG00000257531	FALSE	126094	FALSE			FALSE			29	0	0	0	0
FALSE	182	rs578470	ENSG00000257256	ENSG00000257256	FALSE	128036	FALSE			FALSE			29	0	0	0	0
FALSE	182	rs578470	AQP5-AS1	ENSG00000257588	FALSE	128644	FALSE			FALSE			29	0	0	0	0
FALSE	182	rs578470	AQP2	ENSG00000167580	FALSE	132690	FALSE	0.153433	-0.245136	FALSE	0.363479	0.465412	29	0	0	0	0	0.0611818
FALSE	182	rs578470	ENSG00000257378	ENSG00000257378	FALSE	135443	FALSE			FALSE			29	0	0	0	0
FALSE	182	rs578470	MIR1293	ENSG00000221604	FALSE	142574	FALSE			FALSE			29	0	0	0	0
FALSE	182	rs578470	LINC02395	ENSG00000257771	FALSE	158804	FALSE			FALSE			29	0	0	0	0
FALSE	182	rs578470	RNU6-1093P	ENSG00000212496	FALSE	164670	FALSE			FALSE			29	0	0	0	0
FALSE	182	rs578470	LINC02396	ENSG00000258135	FALSE	179705	FALSE			FALSE			29	0	0	0	0
FALSE	182	rs578470	FAIM2	ENSG00000135472	FALSE	187351	FALSE	0.925138	0.38573	FALSE	0.240804	0.0232109	29	0	0	0	0	0.155287
FALSE	182	rs578470	ENSG00000257253	ENSG00000257253	FALSE	225766	FALSE			FALSE			29	0	0	0	0
FALSE	182	rs578470	FAM186A	ENSG00000185958	FALSE	234662	FALSE	0.247841	-0.172608	FALSE	0.933452	3.52605	29	0	0	0	0	0.0611818
FALSE	182	rs578470	BCDIN3D	ENSG00000186666	FALSE	248462	FALSE	0.318549	-0.123114	FALSE	0.1008	-0.664703	29	0	0	0	0	0.0611818
FALSE	182	rs578470	BCDIN3D-AS1	ENSG00000258057	FALSE	250425	FALSE			FALSE			29	0	0	0	0
FALSE	182	rs578470	NCKAP5L	ENSG00000167566	FALSE	262818	FALSE	0.782337	0.203467	FALSE	0.0560129	-1.03611	29	0	0	0	0	0.0611818
FALSE	182	rs578470	LARP4	ENSG00000161813	FALSE	300815	FALSE	0.735216	0.165417	FALSE	0.344194	0.396916	29	0	0	0	0	0.0611818
FALSE	182	rs578470	TMBIM6	ENSG00000139644	FALSE	326634	FALSE	0.854928	0.278915	FALSE	0.846814	2.51244	29	0	0	0	0	0.0611818
FALSE	182	rs578470	FMNL3	ENSG00000161791	FALSE	383403	FALSE	0.454319	-0.0241398	FALSE	0.796615	2.15799	29	0	0	0	0	0.0611818
FALSE	182	rs578470	DIP2B	ENSG00000066084	FALSE	413417	FALSE	0.789203	0.208943	FALSE	0.903748	3.06945	29	0	0	0	0	0.329082
FALSE	182	rs578470	PRPF40B	ENSG00000110844	FALSE	446902	FALSE	0.900831	0.339569	FALSE	0.88239	2.82985	29	0	0	0	0	0.142662
FALSE	182	rs578470	FAM186B	ENSG00000135436	FALSE	485929	FALSE	0.572591	0.0562912	FALSE	0.853664	2.55851	29	0	0	0	0	0.0611818
FALSE	182	rs578470	RNU6-834P	ENSG00000199237	FALSE	498355	FALSE			FALSE			29	0	0	0	0
FALSE	182	rs578470	ENSG00000257964	ENSG00000257964	FALSE	514063	FALSE			FALSE			29	0	0	0	0
FALSE	182	rs578470	MCRS1	ENSG00000187778	FALSE	523423	FALSE	0.943411	0.432694	FALSE	0.924875	3.38476	29	0	0	0	0
FALSE	182	rs578470	KCNH3	ENSG00000135519	FALSE	533231	TRUE	0.955925	0.478152	FALSE	0.894307	2.96204	29	0	0.00142892	0	0
FALSE	182	rs578470	RNU6-769P	ENSG00000207136	FALSE	541705	FALSE			FALSE			29	0	0	0	0
FALSE	182	rs578470	ENSG00000287537	ENSG00000287537	FALSE	552674	FALSE			FALSE			29	0	0	0	0
FALSE	182	rs578470	SPATS2	ENSG00000123352	FALSE	564143	FALSE	0.860354	0.284908	FALSE	0.874906	2.7595	29	0	0	0	0
FALSE	182	rs578470	RNU6-238P	ENSG00000200183	FALSE	565405	FALSE			FALSE			29	0	0	0	0
FALSE	182	rs578470	ATF1	ENSG00000123268	FALSE	672142	FALSE	0.666334	0.118875	FALSE	0.944678	3.7864	29	0	0	0	0
FALSE	182	rs578470	DNAJC22	ENSG00000178401	FALSE	734022	FALSE	0.317276	-0.124088	FALSE	0.725174	1.78178	29	0	0	0	0
FALSE	182	rs578470	C1QL4	ENSG00000186897	FALSE	754380	FALSE	0.217165	-0.193079	FALSE	0.502965	0.921858	29	0	0	0	0
FALSE	182	rs578470	TROAP	ENSG00000135451	FALSE	759837	FALSE	0.0836102	-0.32096	FALSE	0.115825	-0.574342	29	0	0	0	0
FALSE	182	rs578470	TROAP-AS1	ENSG00000258334	FALSE	766992	FALSE			FALSE			29	0	0	0	0
FALSE	182	rs578470	PRPH	ENSG00000135406	FALSE	792882	FALSE	0.270543	-0.157761	FALSE	0.182833	-0.225291	29	0	0	0	0
FALSE	182	rs578470	ENSG00000291295	ENSG00000291295	FALSE	797571	FALSE			FALSE			29	0	0	0	0
FALSE	182	rs578470	TUBA1C	ENSG00000167553	FALSE	816968	FALSE	0.644075	0.104367	FALSE	0.404237	0.593616	29	0	0	0	0
FALSE	182	rs578470	ENSG00000258232	ENSG00000258232	FALSE	818262	FALSE			FALSE			29	0	0	0	0
FALSE	182	rs578470	ENSG00000258101	ENSG00000258101	FALSE	826812	FALSE			FALSE			29	0	0	0	0
FALSE	183	rs324017	NAB2	ENSG00000166886	TRUE	0	FALSE	0.979457	0.626234	TRUE	0.987738	5.86669	22	0	0	1	0	0.0611818
FALSE	183	rs324017	NEMP1	ENSG00000166881	FALSE	3427	FALSE	0.509081	0.0131057	FALSE	0.869898	2.71534	22	0	0	0	0	0.0611818
FALSE	183	rs324017	STAT6	ENSG00000166888	FALSE	3918	FALSE	0.631451	0.0955572	FALSE	0.959185	4.2267	22	0	0	0	0	0.0611818
FALSE	183	rs324017	AC023237.1	ENSG00000263832	FALSE	30172	FALSE			FALSE			22	0	0	0	0
FALSE	183	rs324017	LRP1	ENSG00000123384	FALSE	36993	TRUE	0.99485	0.918219	FALSE	0.954349	4.06602	22	0	0	0	0	0.329082
FALSE	183	rs324017	MYO1A	ENSG00000166866	FALSE	40291	FALSE	0.463123	-0.0182761	FALSE	0.852973	2.55348	22	0	0	0	0	0.0611818
FALSE	183	rs324017	LRP1-AS	ENSG00000259125	FALSE	53130	FALSE			FALSE			22	0	0	0	0
FALSE	183	rs324017	TAC3	ENSG00000166863	FALSE	62606	FALSE	0.0987265	-0.301009	FALSE	0.832249	2.40192	22	0	0	0	0	0.0611818
FALSE	183	rs324017	ZBTB39	ENSG00000166860	FALSE	84943	FALSE	0.752492	0.178572	FALSE	0.865005	2.66558	22	0	0	0	0	0.0611818
FALSE	183	rs324017	GPR182	ENSG00000166856	FALSE	93042	FALSE	0.727519	0.159794	FALSE	0.757815	1.94081	22	0	0	0	0	0.0611818
FALSE	183	rs324017	ENSG00000287715	ENSG00000287715	FALSE	100733	FALSE			FALSE			22	0	0	0	0
FALSE	183	rs324017	MIR1228	ENSG00000221365	FALSE	103014	FALSE			FALSE			22	0	0	0	0
FALSE	183	rs324017	NXPH4	ENSG00000182379	FALSE	125304	FALSE	0.758583	0.183265	FALSE	0.738875	1.85068	22	0	0	0	0	0.155287
FALSE	183	rs324017	RDH16	ENSG00000139547	FALSE	132115	FALSE	0.361296	-0.0900427	FALSE	0.732658	1.81588	22	0	0	0	0	0.0611818
FALSE	183	rs324017	ENSG00000276727	ENSG00000276727	FALSE	138008	FALSE			FALSE			22	0	0	0	0
FALSE	183	rs324017	SHMT2	ENSG00000182199	FALSE	138083	FALSE	0.811683	0.230776	FALSE	0.901963	3.04688	22	0	0	0	0	0.0611818
FALSE	183	rs324017	NDUFA4L2	ENSG00000185633	FALSE	143413	FALSE	0.165338	-0.234576	FALSE	0.0594669	-0.99816	22	0	0	0	0	0.0611818
FALSE	183	rs324017	STAC3	ENSG00000185482	FALSE	151963	FALSE	0.579236	0.0603742	FALSE	0.923033	3.35131	22	0	0	0	0	0.0611818
FALSE	183	rs324017	SDR9C7	ENSG00000170426	FALSE	157081	FALSE	0.198837	-0.207172	FALSE	0.607795	1.29719	22	0	0	0	0	0.0611818
FALSE	183	rs324017	ENSG00000258830	ENSG00000258830	FALSE	158119	FALSE			FALSE			22	0	0	0	0
FALSE	183	rs324017	R3HDM2	ENSG00000179912	FALSE	162272	FALSE	0.970986	0.560378	FALSE	0.914167	3.21937	22	0	0	1	0	0.142662
FALSE	183	rs324017	ENSG00000258679	ENSG00000258679	FALSE	217221	FALSE			FALSE			22	0	0	0	0
FALSE	183	rs324017	SNORA48	ENSG00000212383	FALSE	229981	FALSE			FALSE			22	0	0	0	0
FALSE	183	rs324017	HSD17B6	ENSG00000025423	FALSE	303699	FALSE	0.441916	-0.0331875	FALSE	0.228599	-0.0274728	22	0	0	0	0	0.0611818
FALSE	183	rs324017	PRIM1	ENSG00000198056	FALSE	339115	FALSE	0.352436	-0.0972052	FALSE	0.157677	-0.353989	22	0	0	0	0	0.0611818
FALSE	183	rs324017	ENSG00000285625	ENSG00000285625	FALSE	349954	FALSE			FALSE			22	0	0	0	0
FALSE	183	rs324017	NACA	ENSG00000196531	FALSE	359861	FALSE	0.450609	-0.0269377	FALSE	0.131426	-0.488343	22	0	0	0	0	0.0611818
FALSE	183	rs324017	PTGES3	ENSG00000110958	FALSE	403081	FALSE	0.802381	0.221333	FALSE	0.4903	0.879376	22	0	0	0	0	0.0611818
FALSE	183	rs324017	ATP5F1B	ENSG00000110955	FALSE	445505	FALSE	0.465172	-0.0169413	FALSE	0.264233	0.11263	22	0	0	0	0	0.0611818
FALSE	183	rs324017	SNORD59A	ENSG00000207031	FALSE	446388	FALSE			FALSE			22	0	0	0	0
FALSE	184	rs61937595	R3HDM2	ENSG00000179912	TRUE	0	FALSE	0.970986	0.560378	FALSE	0.914167	3.21937	26	0	0	1	0	0.142662
FALSE	184	rs61937595	ENSG00000258830	ENSG00000258830	TRUE	0	FALSE			FALSE			26	0	0	0	0
FALSE	184	rs61937595	STAC3	ENSG00000185482	FALSE	15191	FALSE	0.579236	0.0603742	FALSE	0.923033	3.35131	26	0	0	0	0	0.0611818
FALSE	184	rs61937595	NDUFA4L2	ENSG00000185633	FALSE	25664	FALSE	0.165338	-0.234576	FALSE	0.0594669	-0.99816	26	0	0	0	0	0.0611818
FALSE	184	rs61937595	SHMT2	ENSG00000182199	FALSE	31444	FALSE	0.811683	0.230776	FALSE	0.901963	3.04688	26	0	0	0	0	0.0611818
FALSE	184	rs61937595	ENSG00000276727	ENSG00000276727	FALSE	36181	FALSE			FALSE			26	0	0	0	0
FALSE	184	rs61937595	NXPH4	ENSG00000182379	FALSE	39930	FALSE	0.758583	0.183265	FALSE	0.738875	1.85068	26	0	0	0	0	0.155287
FALSE	184	rs61937595	LRP1	ENSG00000123384	FALSE	53018	TRUE	0.99485	0.918219	FALSE	0.954349	4.06602	26	0	0	0	0	0.329082
FALSE	184	rs61937595	MIR1228	ENSG00000221365	FALSE	71803	FALSE			FALSE			26	0	0	0	0
FALSE	184	rs61937595	LRP1-AS	ENSG00000259125	FALSE	118760	FALSE			FALSE			26	0	0	0	0
FALSE	184	rs61937595	STAT6	ENSG00000166888	FALSE	134240	FALSE	0.631451	0.0955572	FALSE	0.959185	4.2267	26	0	0	0	0	0.0611818
FALSE	184	rs61937595	AC023237.1	ENSG00000263832	FALSE	144617	FALSE			FALSE			26	0	0	0	0
FALSE	184	rs61937595	RNU6-879P	ENSG00000201198	FALSE	148917	FALSE			FALSE			26	0	0	0	0
FALSE	184	rs61937595	R3HDM2-DT	ENSG00000258001	FALSE	164737	FALSE			FALSE			26	0	0	0	0
FALSE	184	rs61937595	INHBC	ENSG00000175189	FALSE	168405	FALSE	0.505371	0.0105585	FALSE	0.919003	3.29766	26	0	0	0	0	0.0611818
FALSE	184	rs61937595	NAB2	ENSG00000166886	FALSE	170903	FALSE	0.979457	0.626234	TRUE	0.987738	5.86669	26	0	0	1	0	0.0611818
FALSE	184	rs61937595	NEMP1	ENSG00000166881	FALSE	178316	FALSE	0.509081	0.0131057	FALSE	0.869898	2.71534	26	0	0	0	0	0.0611818
FALSE	184	rs61937595	INHBE	ENSG00000139269	FALSE	185944	FALSE	0.367386	-0.0854396	FALSE	0.949456	3.89333	26	0	0	0	0	0.0611818
FALSE	184	rs61937595	ENSG00000287200	ENSG00000287200	FALSE	191217	FALSE			FALSE			26	0	0	0	0
FALSE	184	rs61937595	GLI1	ENSG00000111087	FALSE	193406	FALSE	0.113068	-0.284425	FALSE	0.453975	0.752042	26	0	0	0	0	0.0611818
FALSE	184	rs61937595	ARHGAP9	ENSG00000123329	FALSE	205885	FALSE	0.393577	-0.0670283	FALSE	0.514133	0.959463	26	0	0	0	0	0.0611818
FALSE	184	rs61937595	MARS1	ENSG00000166986	FALSE	209066	FALSE	0.794629	0.214097	FALSE	0.605895	1.29011	26	0	0	0	0	0.0611818
FALSE	184	rs61937595	MYO1A	ENSG00000166866	FALSE	215180	FALSE	0.463123	-0.0182761	FALSE	0.852973	2.55348	26	0	0	0	0	0.0611818
FALSE	184	rs61937595	TAC3	ENSG00000166863	FALSE	237495	FALSE	0.0987265	-0.301009	FALSE	0.832249	2.40192	26	0	0	0	0	0.0611818
FALSE	184	rs61937595	RNU6-594P	ENSG00000252865	FALSE	244685	FALSE			FALSE			26	0	0	0	0
FALSE	184	rs61937595	DDIT3	ENSG00000175197	FALSE	250209	FALSE	0.858416	0.282736	FALSE	0.562317	1.12849	26	0	0	0	0	0.0611818
FALSE	184	rs61937595	ENSG00000285133	ENSG00000285133	FALSE	251333	FALSE			FALSE			26	0	0	0	0	0.0611818
FALSE	184	rs61937595	MIR616	ENSG00000208028	FALSE	252784	FALSE			FALSE			26	0	0	0	0
FALSE	184	rs61937595	MBD6	ENSG00000166987	FALSE	254331	FALSE	0.676689	0.124772	FALSE	0.569915	1.16049	26	0	0	0	0	0.329082
FALSE	184	rs61937595	ZBTB39	ENSG00000166860	FALSE	259832	FALSE	0.752492	0.178572	FALSE	0.865005	2.66558	26	0	0	0	0	0.0611818
FALSE	184	rs61937595	DCTN2	ENSG00000175203	FALSE	263254	FALSE	0.833444	0.254165	FALSE	0.520408	0.98191	26	0	0	0	0	0.142662
FALSE	184	rs61937595	GPR182	ENSG00000166856	FALSE	267931	FALSE	0.727519	0.159794	FALSE	0.757815	1.94081	26	0	0	0	0	0.0611818
FALSE	184	rs61937595	ENSG00000287715	ENSG00000287715	FALSE	275622	FALSE			FALSE			26	0	0	0	0
FALSE	184	rs61937595	KIF5A	ENSG00000155980	FALSE	279647	FALSE	0.969324	0.550431	FALSE	0.609234	1.30365	26	0	0	0	0	0.580472
FALSE	184	rs61937595	RDH16	ENSG00000139547	FALSE	307004	FALSE	0.361296	-0.0900427	FALSE	0.732658	1.81588	26	0	0	0	0	0.0611818
FALSE	184	rs61937595	SDR9C7	ENSG00000170426	FALSE	331970	FALSE	0.198837	-0.207172	FALSE	0.607795	1.29719	26	0	0	0	0	0.0611818
FALSE	185	rs12301769	TBC1D15	ENSG00000121749	TRUE	0	FALSE	0.750221	0.176944	TRUE	0.971734	4.82024	9	0	0	0	0	0.0611818
FALSE	185	rs12301769	TPH2	ENSG00000139287	FALSE	66228	FALSE	0.71495	0.150573	FALSE	0.490991	0.880942	9	0	0	0	0	0.351443
FALSE	185	rs12301769	RAB21	ENSG00000080371	FALSE	72331	FALSE	0.639313	0.101021	FALSE	0.587128	1.22252	9	0	0	0	0	0.0611818
FALSE	185	rs12301769	ENSG00000257410	ENSG00000257410	FALSE	72990	FALSE			FALSE			9	0	0	0	0
FALSE	185	rs12301769	ENSG00000257515	ENSG00000257515	FALSE	162243	FALSE			FALSE			9	0	0	0	0
FALSE	185	rs12301769	TMEM19	ENSG00000139291	FALSE	167570	FALSE	0.681008	0.127618	FALSE	0.649243	1.46051	9	0	0	0	0	0.0611818
FALSE	185	rs12301769	ENSG00000258115	ENSG00000258115	FALSE	173532	FALSE			FALSE			9	0	0	0	0
FALSE	185	rs12301769	ENSG00000258064	ENSG00000258064	FALSE	173649	FALSE			FALSE			9	0	0	0	0
FALSE	185	rs12301769	THAP2	ENSG00000173451	FALSE	191973	FALSE	0.5866	0.0654727	FALSE	0.762017	1.96124	9	0	0	0	0	0.0611818
FALSE	185	rs12301769	ZFC3H1	ENSG00000133858	FALSE	204892	FALSE	0.831451	0.252388	FALSE	0.758333	1.9431	9	0	0	0	0	0.142662
FALSE	185	rs12301769	TRHDE	ENSG00000072657	FALSE	214649	TRUE	0.964341	0.520986	FALSE	0.924645	3.38116	9	0	0	0	0	0.155287
FALSE	185	rs12301769	SNORA17	ENSG00000212461	FALSE	233134	FALSE			FALSE			9	0	0	0	0
FALSE	185	rs12301769	LGR5	ENSG00000139292	FALSE	286307	FALSE	0.309745	-0.129197	FALSE	0.520005	0.980013	9	0	0	0	0	0.155287
FALSE	185	rs12301769	ENSG00000288530	ENSG00000288530	FALSE	288765	FALSE			FALSE			9	0	0	0	0
FALSE	186	rs10777187	POC1B	ENSG00000139323	TRUE	0	FALSE	0.633887	0.0973912	TRUE	0.962754	4.36447	5	0	0	0	0	0.0611818
FALSE	186	rs10777187	POC1B-GALNT4	ENSG00000259075	FALSE	15685	FALSE			FALSE			5	0	0	0	0
FALSE	186	rs10777187	GALNT4	ENSG00000257594	FALSE	15689	FALSE	0.564784	0.0511505	FALSE	0.94842	3.86954	5	0	0	0	0	0.0611818
FALSE	186	rs10777187	POC1B-AS1	ENSG00000270344	FALSE	20871	FALSE			FALSE			5	0	0	0	0
FALSE	186	rs10777187	ENSG00000258302	ENSG00000258302	FALSE	57406	FALSE			FALSE			5	0	0	0	0
FALSE	186	rs10777187	ATP2B1	ENSG00000070961	FALSE	84326	TRUE	0.995293	0.940062	FALSE	0.720396	1.7576	5	0	0	0	0	0.319449
FALSE	186	rs10777187	ENSG00000286608	ENSG00000286608	FALSE	85164	FALSE			FALSE			5	0	0	0	0
FALSE	186	rs10777187	AC068641.1	ENSG00000266347	FALSE	89104	FALSE			FALSE			5	0	0	0	0
FALSE	186	rs10777187	ENSG00000271259	ENSG00000271259	FALSE	131364	FALSE			FALSE			5	0	0	0	0
FALSE	186	rs10777187	ENSG00000271327	ENSG00000271327	FALSE	134422	FALSE			FALSE			5	0	0	0	0
FALSE	186	rs10777187	ENSG00000274021	ENSG00000274021	FALSE	150452	FALSE			FALSE			5	0	0	0	0
FALSE	186	rs10777187	DUSP6	ENSG00000139318	FALSE	151222	FALSE	0.598671	0.0740154	FALSE	0.61879	1.34016	5	0	0	0	0	0.0611818
FALSE	186	rs10777187	LINC02458	ENSG00000246363	FALSE	194157	FALSE			FALSE			5	0	0	0	0
FALSE	186	rs10777187	ATP2B1-AS1	ENSG00000271614	FALSE	205236	FALSE			FALSE			5	0	0	0	0
FALSE	186	rs10777187	ENSG00000258216	ENSG00000258216	FALSE	208325	FALSE			FALSE			5	0	0	0	0
FALSE	186	rs10777187	RNU7-120P	ENSG00000238302	FALSE	221438	FALSE			FALSE			5	0	0	0	0
FALSE	186	rs10777187	RNU6-148P	ENSG00000252823	FALSE	250336	FALSE			FALSE			5	0	0	0	0
FALSE	187	rs7953300	LINC02404	ENSG00000257893	TRUE	17094	FALSE			TRUE			1	0	0	0	0
FALSE	187	rs7953300	ENSG00000257863	ENSG00000257863	FALSE	41628	FALSE			TRUE			1	0	0	0	0
FALSE	187	rs7953300	LINC01619	ENSG00000257242	FALSE	125146	FALSE	0.474585	-0.00989144	FALSE	0.612342	1.31707	1	0	0	0	0
FALSE	187	rs7953300	ENSG00000286907	ENSG00000286907	FALSE	148222	FALSE			TRUE			1	0	0	0	0
FALSE	187	rs7953300	ENSG00000287714	ENSG00000287714	FALSE	166617	FALSE			TRUE			1	0	0	0	0
FALSE	187	rs7953300	ENSG00000258125	ENSG00000258125	FALSE	178956	FALSE			TRUE			1	0	0	0	0
FALSE	187	rs7953300	ENSG00000277738	ENSG00000277738	FALSE	224185	FALSE			TRUE			1	0	0	0	0
FALSE	187	rs7953300	ENSG00000289605	ENSG00000289605	FALSE	225602	FALSE			TRUE			1	0	0	0	0
FALSE	187	rs7953300	BTG1	ENSG00000133639	FALSE	280448	TRUE	0.880842	0.30968	FALSE	0.613206	1.31939	1	0	0	0	0	0.0611818
FALSE	187	rs7953300	BTG1-DT	ENSG00000245904	FALSE	285743	FALSE			TRUE			1	0	0	0	0
FALSE	188	rs6538539	MIR492	ENSG00000208038	FALSE	33356	TRUE			TRUE			4	0	0	0	0
FALSE	188	rs6538539	NDUFA12	ENSG00000184752	FALSE	94255	FALSE	0.344131	-0.103646	FALSE	0.785274	2.09148	4	0	0	0	0	0.0611818
FALSE	188	rs6538539	TMCC3	ENSG00000057704	FALSE	150485	FALSE	0.27381	-0.155164	FALSE	0.369409	0.482872	4	0	0	0	0	0.0611818
FALSE	188	rs6538539	NR2C1	ENSG00000120798	FALSE	219187	FALSE	0.452879	-0.0254159	FALSE	0.279604	0.166736	4	0	0	0	0	0.0611818
FALSE	188	rs6538539	MIR5700	ENSG00000266099	FALSE	239183	TRUE			TRUE			4	0	0	0	0
FALSE	188	rs6538539	FGD6	ENSG00000180263	FALSE	275707	FALSE	0.214563	-0.195003	FALSE	0.359277	0.452136	4	0	0	0	0	0.0611818
FALSE	188	rs6538539	LNCHR1	ENSG00000257400	FALSE	304600	TRUE			TRUE			4	0	0	0	0
FALSE	188	rs6538539	KRT19P2	ENSG00000216306	TRUE	33105	TRUE			TRUE			4	0	0	0	0
FALSE	189	rs2139556	C12orf42-AS1	ENSG00000257860	TRUE	17154	FALSE			FALSE			3	0	0	0	0
FALSE	189	rs2139556	ENSG00000257703	ENSG00000257703	FALSE	17726	FALSE			FALSE			3	0	0	0	0
FALSE	189	rs2139556	C12orf42	ENSG00000179088	FALSE	41190	FALSE	0.546955	0.0388179	FALSE	0.848483	2.5207	3	0	0	0	0	0.0611818
FALSE	189	rs2139556	AC068643.1	ENSG00000238909	FALSE	41997	FALSE			FALSE			3	0	0	0	0
FALSE	189	rs2139556	RNU7-184P	ENSG00000239164	FALSE	82314	FALSE			FALSE			3	0	0	0	0
FALSE	189	rs2139556	ENSG00000288092	ENSG00000288092	FALSE	180306	FALSE			FALSE			3	0	0	0	0
FALSE	189	rs2139556	ASCL1	ENSG00000139352	FALSE	235888	TRUE	0.97835	0.617536	TRUE	0.926429	3.40813	3	0	0	0	0	0.155287
FALSE	189	rs2139556	PAH	ENSG00000171759	FALSE	237991	FALSE	0.810853	0.229961	FALSE	0.795924	2.15218	3	0	0	0	0	0.161142
FALSE	189	rs2139556	ENSG00000282964	ENSG00000282964	FALSE	242566	FALSE			FALSE			3	0	0	0	0
FALSE	189	rs2139556	AC069227.1	ENSG00000221807	FALSE	269796	FALSE			FALSE			3	0	0	0	0
FALSE	190	rs10861176	TXNRD1	ENSG00000198431	TRUE	0	FALSE	0.710465	0.147825	TRUE	0.95101	3.95442	9	0	0	1	0	0.0611818
FALSE	190	rs10861176	ENSG00000257732	ENSG00000257732	FALSE	21298	FALSE			FALSE			9	0	0	0	0
FALSE	190	rs10861176	EID3	ENSG00000255150	FALSE	62723	FALSE	0.430399	-0.0406239	FALSE	0.868171	2.6957	9	0	0	0	0	0.0611818
FALSE	190	rs10861176	ENSG00000286258	ENSG00000286258	FALSE	63217	FALSE			FALSE			9	0	0	0	0
FALSE	190	rs10861176	LINC02385	ENSG00000257193	FALSE	63357	FALSE			FALSE			9	0	0	0	0
FALSE	190	rs10861176	NFYB	ENSG00000120837	FALSE	102775	FALSE	0.56041	0.0476415	FALSE	0.367106	0.476284	9	0	0	0	0	0.0611818
FALSE	190	rs10861176	HCFC2	ENSG00000111727	FALSE	134492	FALSE	0.79103	0.210731	FALSE	0.599447	1.26707	9	0	0	0	0	0.142662
FALSE	190	rs10861176	GLT8D2	ENSG00000120820	FALSE	176833	FALSE	0.332226	-0.112022	FALSE	0.922342	3.34233	9	0	0	0	0	0.0611818
FALSE	190	rs10861176	CHST11	ENSG00000171310	FALSE	214279	FALSE	0.128904	-0.268	FALSE	0.367739	0.478316	9	0	0	0	0	0.0611818
FALSE	190	rs10861176	TDG	ENSG00000139372	FALSE	252142	FALSE	0.672591	0.122315	FALSE	0.904899	3.08891	9	0	0	0	0	0.0611818
FALSE	190	rs10861176	AC078819.1	ENSG00000215976	FALSE	255812	FALSE			FALSE			9	0	0	0	0
FALSE	190	rs10861176	ENSG00000288744	ENSG00000288744	FALSE	274222	FALSE			FALSE			9	0	0	0	0
FALSE	190	rs10861176	UQCC6	ENSG00000204954	FALSE	275308	FALSE	0.390089	-0.0693705	FALSE	0.822175	2.31709	9	0	0	0	0
FALSE	190	rs10861176	HSP90B1	ENSG00000166598	FALSE	287085	TRUE	0.952824	0.467104	FALSE	0.803926	2.2024	9	0	0	0	0	0.142662
TRUE	191	rs3764002	WSCD2	ENSG00000075035	TRUE	0	TRUE	0.844684	0.267317	TRUE	0.97231	4.84102	4	0	0.530726	1	0	0.155287
FALSE	191	rs3764002	CMKLR1	ENSG00000174600	FALSE	59457	FALSE	0.0569767	-0.366373	FALSE	0.205803	-0.127077	4	0	0	0	0	0.0611818
FALSE	191	rs3764002	LINC01498	ENSG00000247213	FALSE	205543	FALSE			FALSE			4	0	0	0	0
FALSE	191	rs3764002	FICD	ENSG00000198855	FALSE	286690	FALSE	0.816556	0.235958	FALSE	0.102412	-0.655801	4	0	0	0	0	0.0611818
FALSE	191	rs3764002	SART3	ENSG00000075856	FALSE	293627	FALSE	0.766445	0.189526	FALSE	0.0605607	-0.987852	4	0	0	0	0	0.142662
FALSE	191	rs3764002	ENSG00000287202	ENSG00000287202	FALSE	303486	FALSE			FALSE			4	0	0	0	0
FALSE	192	rs4766428	ATP2A2	ENSG00000174437	TRUE	0	TRUE	0.951717	0.464099	FALSE	0.980197	5.31361	12	0	0	1	0	0.329082
FALSE	192	rs4766428	ENSG00000289311	ENSG00000289311	FALSE	4925	FALSE			FALSE			12	0	0	0	0
FALSE	192	rs4766428	IFT81	ENSG00000122970	FALSE	66647	FALSE	0.542746	0.0352289	FALSE	0.98083	5.35895	12	0	0	0	0	0.0611818
FALSE	192	rs4766428	ANAPC7	ENSG00000196510	FALSE	87460	FALSE	0.703045	0.142811	FALSE	0.976225	5.04196	12	0	0	0	0	0.0611818
FALSE	192	rs4766428	ENSG00000258210	ENSG00000258210	FALSE	102023	FALSE			FALSE			12	0	0	0	0
FALSE	192	rs4766428	ARPC3	ENSG00000111229	FALSE	149383	FALSE	0.521927	0.0211381	FALSE	0.96995	4.73386	12	0	0	0	0	0.0611818
FALSE	192	rs4766428	GPN3	ENSG00000111231	FALSE	167046	FALSE	0.584662	0.0638282	FALSE	0.98106	5.36573	12	0	0	0	0	0.0611818
FALSE	192	rs4766428	FAM216A	ENSG00000204856	FALSE	182975	FALSE	0.805371	0.223993	FALSE	0.979564	5.25792	12	0	0	1	0	0.0611818
FALSE	192	rs4766428	VPS29	ENSG00000111237	FALSE	205643	FALSE	0.559358	0.0470698	TRUE	0.981578	5.42535	12	0	0	0	0	0.0611818
FALSE	192	rs4766428	SNORD50	ENSG00000202335	FALSE	210912	FALSE			FALSE			12	0	0	0	0
FALSE	192	rs4766428	ENSG00000290863	ENSG00000290863	FALSE	211754	FALSE			FALSE			12	0	0	0	0
FALSE	192	rs4766428	C12orf76	ENSG00000174456	FALSE	211804	FALSE	0.583832	0.0633206	FALSE	0.978988	5.19444	12	0	0	0	0	0.155287
FALSE	192	rs4766428	ENSG00000286220	ENSG00000286220	FALSE	211897	FALSE			FALSE			12	0	0	0	0
FALSE	192	rs4766428	RAD9B	ENSG00000151164	FALSE	216215	FALSE	0.481063	-0.00578898	FALSE	0.971274	4.80722	12	0	0	0	0	0.0611818
FALSE	192	rs4766428	ANKRD13A	ENSG00000076513	FALSE	245677	FALSE	0.775637	0.197662	FALSE	0.931265	3.48179	12	0	0	0	0	0.0611818
FALSE	192	rs4766428	PPTC7	ENSG00000196850	FALSE	247805	FALSE	0.650554	0.108319	FALSE	0.980657	5.35313	12	0	0	0	0	0.0611818
FALSE	192	rs4766428	ENSG00000277595	ENSG00000277595	FALSE	252637	FALSE			FALSE			12	0	0	0	0
FALSE	192	rs4766428	GIT2	ENSG00000139436	FALSE	289051	FALSE	0.891694	0.32597	FALSE	0.932013	3.49821	12	0	0	0	0	0.142662
FALSE	193	rs2649999	P2RX7	ENSG00000089041	TRUE	0	FALSE	0.667996	0.119545	FALSE	0.592482	1.23947	14	0	0	0	0	0.155287
FALSE	193	rs2649999	SNORA70	ENSG00000201945	FALSE	28226	FALSE			FALSE			14	0	0	0	0
FALSE	193	rs2649999	ENSG00000286248	ENSG00000286248	FALSE	42519	FALSE			FALSE			14	0	0	0	0
FALSE	193	rs2649999	ENSG00000274029	ENSG00000274029	FALSE	55468	FALSE			FALSE			14	0	0	0	0
FALSE	193	rs2649999	P2RX4	ENSG00000135124	FALSE	74665	FALSE	0.0937985	-0.306944	FALSE	0.140694	-0.437989	14	0	0	0	0	0.0611818
FALSE	193	rs2649999	OASL	ENSG00000135114	FALSE	96154	FALSE	0.267331	-0.159127	FALSE	0.973519	4.88626	14	0	0	0	0	0.0611818
FALSE	193	rs2649999	CAMKK2	ENSG00000110931	FALSE	102275	FALSE	0.944408	0.438052	FALSE	0.926832	3.41236	14	0	0	0	0	0.155287
FALSE	193	rs2649999	C12orf43	ENSG00000157895	FALSE	118898	FALSE	0.719601	0.153734	TRUE	0.974095	4.91686	14	0	0	1	0	0.0611818
FALSE	193	rs2649999	HNF1A	ENSG00000135100	FALSE	132888	FALSE	0.796235	0.215743	FALSE	0.970468	4.74968	14	0	0	0	0	0.0611818
FALSE	193	rs2649999	HNF1A-AS1	ENSG00000241388	FALSE	154432	FALSE			FALSE			14	0	0	0	0
FALSE	193	rs2649999	ANAPC5	ENSG00000089053	FALSE	172845	FALSE	0.907863	0.350771	FALSE	0.931437	3.48469	14	0	0	0	0	0.0611818
FALSE	193	rs2649999	ENSG00000286493	ENSG00000286493	FALSE	227463	FALSE			FALSE			14	0	0	0	0
FALSE	193	rs2649999	SPPL3	ENSG00000157837	FALSE	231042	FALSE	0.896179	0.33293	FALSE	0.964596	4.43574	14	0	0	0	0	0.142662
FALSE	193	rs2649999	ENSG00000258435	ENSG00000258435	FALSE	256562	FALSE			FALSE			14	0	0	0	0
FALSE	193	rs2649999	RNF34	ENSG00000170633	FALSE	264683	FALSE	0.805426	0.223996	FALSE	0.808416	2.22892	14	0	0	0	0	0.0611818
FALSE	193	rs2649999	KDM2B	ENSG00000089094	FALSE	293696	FALSE	0.896955	0.334175	FALSE	0.770134	2.00147	14	0	0	0	0	0.142662
FALSE	193	rs2649999	ENSG00000255946	ENSG00000255946	FALSE	373777	FALSE			FALSE			14	0	0	0	0
FALSE	193	rs2649999	ACADS	ENSG00000122971	FALSE	395392	FALSE	0.799446	0.21895	FALSE	0.909447	3.15791	14	0	0	0	0	0.0611818
FALSE	193	rs2649999	UNC119B	ENSG00000175970	FALSE	411760	FALSE	0.809413	0.227706	FALSE	0.864659	2.6609	14	0	0	0	0	0.0611818
FALSE	193	rs2649999	ENSG00000256569	ENSG00000256569	FALSE	411761	FALSE			FALSE			14	0	0	0	0
FALSE	193	rs2649999	MIR4700	ENSG00000265455	FALSE	412134	FALSE			FALSE			14	0	0	0	0
FALSE	193	rs2649999	ENSG00000276188	ENSG00000276188	FALSE	425877	FALSE			FALSE			14	0	0	0	0
FALSE	193	rs2649999	ENSG00000277423	ENSG00000277423	FALSE	431118	FALSE			FALSE			14	0	0	0	0
FALSE	193	rs2649999	MLEC	ENSG00000110917	FALSE	433541	FALSE	0.90969	0.354575	FALSE	0.906914	3.11327	14	0	0	0	0	0.0611818
FALSE	193	rs2649999	ENSG00000256364	ENSG00000256364	FALSE	435859	FALSE			FALSE			14	0	0	0	0
FALSE	193	rs2649999	CABP1	ENSG00000157782	FALSE	468076	TRUE	0.993466	0.858928	FALSE	0.958897	4.21578	14	0	0	0	0	0.155287
FALSE	194	rs2102949	MPHOSPH9	ENSG00000051825	TRUE	0	FALSE	0.953488	0.469524	FALSE	0.999827	9.06429	13	0	0	0	0	0.0611818
FALSE	194	rs2102949	MTRFR	ENSG00000130921	FALSE	33026	FALSE	0.791473	0.211164	FALSE	0.999885	9.10854	13	0	0	0	0	0.0611818
FALSE	194	rs2102949	PITPNM2	ENSG00000090975	FALSE	49269	FALSE	0.939313	0.423651	FALSE	0.99977	9.05955	13	0	0	0	0	0.142662
FALSE	194	rs2102949	CDK2AP1	ENSG00000111328	FALSE	49753	FALSE	0.886102	0.31765	TRUE	0.999942	9.14807	13	0	0	0	0	0.0611818
FALSE	194	rs2102949	ENSG00000269980	ENSG00000269980	FALSE	61701	FALSE			FALSE			13	0	0	0	0
FALSE	194	rs2102949	SBNO1	ENSG00000139697	FALSE	88750	FALSE	0.939147	0.423328	FALSE	0.99384	6.70417	13	0	0	0	0	0.142662
FALSE	194	rs2102949	PITPNM2-AS1	ENSG00000251497	FALSE	115615	FALSE			FALSE			13	0	0	0	0
FALSE	194	rs2102949	SBNO1-AS1	ENSG00000256092	FALSE	163509	FALSE			FALSE			13	0	0	0	0
FALSE	194	rs2102949	KMT5A	ENSG00000183955	FALSE	183773	FALSE	0.84474	0.267376	FALSE	0.995452	7.02583	13	0	0	0	0	0.0611818
FALSE	194	rs2102949	MIR4304	ENSG00000265526	FALSE	189631	FALSE			FALSE			13	0	0	0	0
FALSE	194	rs2102949	RILPL2	ENSG00000150977	FALSE	214680	FALSE	0.215947	-0.193799	FALSE	0.995567	7.07798	13	0	0	0	0	0.0611818
FALSE	194	rs2102949	ARL6IP4	ENSG00000182196	FALSE	217446	FALSE	0.891916	0.326286	FALSE	0.972771	4.8509	13	0	0	0	0	0.0611818
FALSE	194	rs2102949	ENSG00000256028	ENSG00000256028	FALSE	217452	FALSE			FALSE			13	0	0	0	0
FALSE	194	rs2102949	ABCB9	ENSG00000150967	FALSE	218710	TRUE	0.97979	0.630709	FALSE	0.997064	7.47215	13	0	0	0	0	0.0611818
FALSE	194	rs2102949	OGFOD2	ENSG00000111325	FALSE	220316	FALSE	0.769712	0.192246	FALSE	0.999424	8.33297	13	0	0	0	0	0.0611818
FALSE	194	rs2102949	SNRNP35	ENSG00000184209	FALSE	257729	FALSE	0.540975	0.0340201	FALSE	0.168327	-0.300735	13	0	0	0	0	0.0611818
FALSE	194	rs2102949	RILPL1	ENSG00000188026	FALSE	269695	FALSE	0.248062	-0.172496	FALSE	0.123597	-0.533359	13	0	0	0	0	0.155287
FALSE	194	rs2102949	VPS37B	ENSG00000139722	FALSE	304232	FALSE	0.931063	0.399628	FALSE	0.901618	3.04036	13	0	0	0	0	0.0611818
FALSE	194	rs2102949	ENSG00000274427	ENSG00000274427	FALSE	314916	FALSE			FALSE			13	0	0	0	0
FALSE	194	rs2102949	ENSG00000278112	ENSG00000278112	FALSE	319031	FALSE			FALSE			13	0	0	0	0
FALSE	194	rs2102949	MIR3908	ENSG00000266655	FALSE	336050	FALSE			FALSE			13	0	0	0	0
FALSE	195	rs12311848	ZNF664	ENSG00000179195	TRUE	0	FALSE	0.797674	0.217147	TRUE	0.973289	4.87808	9	0	0	0	0	0.0611818
FALSE	195	rs12311848	RFLNA	ENSG00000178882	TRUE	0	FALSE	0.0596346	-0.362131	FALSE	0.927465	3.42014	9	0	0	0	0	0.0611818
FALSE	195	rs12311848	ENSG00000274874	ENSG00000274874	TRUE	0	FALSE			FALSE			9	0	0	0	0
FALSE	195	rs12311848	CCDC92	ENSG00000119242	FALSE	7011	TRUE	0.819989	0.240131	FALSE	0.970986	4.78142	9	0	0	0	0	0.0611818
FALSE	195	rs12311848	ENSG00000270095	ENSG00000270095	FALSE	8128	FALSE			FALSE			9	0	0	0	0
FALSE	195	rs12311848	ENSG00000270061	ENSG00000270061	FALSE	9498	FALSE			FALSE			9	0	0	0	0
FALSE	195	rs12311848	ENSG00000269938	ENSG00000269938	FALSE	11263	FALSE			FALSE			9	0	0	0	0
FALSE	195	rs12311848	ENSG00000269997	ENSG00000269997	FALSE	13213	FALSE			FALSE			9	0	0	0	0
FALSE	195	rs12311848	ENSG00000270048	ENSG00000270048	FALSE	17025	FALSE			FALSE			9	0	0	0	0
FALSE	195	rs12311848	ENSG00000270130	ENSG00000270130	FALSE	18598	FALSE			FALSE			9	0	0	0	0
FALSE	195	rs12311848	DNAH10	ENSG00000197653	FALSE	44122	FALSE	0.385382	-0.0728464	FALSE	0.88193	2.82544	9	0	0	0	0	0.351443
FALSE	195	rs12311848	DNAH10OS	ENSG00000250091	FALSE	44858	FALSE	0.483887	-0.0043731	FALSE	0.973174	4.877	9	0	0	0	0
FALSE	195	rs12311848	ENSG00000275389	ENSG00000275389	FALSE	105919	FALSE			FALSE			9	0	0	0	0
FALSE	195	rs12311848	ATP6V0A2	ENSG00000185344	FALSE	218087	FALSE	0.676412	0.124704	FALSE	0.319153	0.31019	9	0	0	0	0	0.161142
FALSE	195	rs12311848	ENSG00000256596	ENSG00000256596	FALSE	226385	FALSE			FALSE			9	0	0	0	0
FALSE	195	rs12311848	ENSG00000286092	ENSG00000286092	FALSE	256673	FALSE			FALSE			9	0	0	0	0
FALSE	195	rs12311848	TCTN2	ENSG00000168778	FALSE	271443	FALSE	0.562514	0.0491576	FALSE	0.521329	0.985282	9	0	0	0	0	0.0611818
FALSE	195	rs12311848	ENSG00000255839	ENSG00000255839	FALSE	271456	FALSE			FALSE			9	0	0	0	0
FALSE	195	rs12311848	GTF2H3	ENSG00000111358	FALSE	317238	FALSE	0.538981	0.0324718	FALSE	0.456738	0.762399	9	0	0	0	0	0.0611818
FALSE	195	rs12311848	EIF2B1	ENSG00000111361	FALSE	346076	FALSE	0.592525	0.0699318	FALSE	0.513615	0.958254	9	0	0	0	0	0.0611818
FALSE	195	rs12311848	DDX55	ENSG00000111364	FALSE	358899	FALSE	0.744408	0.172305	FALSE	0.462668	0.785253	9	0	0	0	0	0.0611818
TRUE	196	rs12853617	TRPC4	ENSG00000133107	TRUE	0	TRUE	0.967331	0.536181	TRUE	0.979103	5.19779	2	0	0	1	0	0.060942
FALSE	196	rs12853617	ENSG00000287477	ENSG00000287477	FALSE	119474	FALSE			FALSE			2	0	0	0	0
FALSE	196	rs12853617	POSTN	ENSG00000133110	FALSE	151507	FALSE	0.729956	0.161693	FALSE	0.897185	2.99273	2	0	0	0	0	0.060942
FALSE	196	rs12853617	LINC02334	ENSG00000274317	FALSE	183947	FALSE			FALSE			2	0	0	0	0
FALSE	196	rs12853617	LINC00547	ENSG00000275226	FALSE	198815	FALSE			FALSE			2	0	0	0	0
FALSE	196	rs12853617	LINC01048	ENSG00000230390	FALSE	265582	FALSE			FALSE			2	0	0	0	0
FALSE	196	rs12853617	LINC00571	ENSG00000223685	FALSE	300466	FALSE			FALSE			2	0	0	0	0
FALSE	197	rs2455415	UFM1	ENSG00000120686	FALSE	70529	FALSE	0.615504	0.0856829	FALSE	0.641702	1.4297	1	0	0	0	0	0.060942
FALSE	197	rs2455415	LINC02334	ENSG00000274317	FALSE	212876	TRUE			TRUE			1	0	0	0	0
FALSE	197	rs2455415	LINC00437	ENSG00000236354	FALSE	254023	TRUE			TRUE			1	0	0	0	0
FALSE	197	rs2455415	LINC00366	ENSG00000229437	FALSE	288395	TRUE			TRUE			1	0	0	0	0
FALSE	197	rs2455415	LINC00571	ENSG00000223685	TRUE	0	TRUE			TRUE			1	0	0	0	0
TRUE	198	rs11619756	ENOX1	ENSG00000120658	TRUE	0	TRUE	0.987708	0.736626	TRUE	0.96356	4.39021	4	0	0	1	0	0.060942
FALSE	198	rs11619756	ENSG00000287029	ENSG00000287029	FALSE	50262	FALSE			FALSE			4	0	0	0	0
FALSE	198	rs11619756	ENSG00000270522	ENSG00000270522	FALSE	51072	FALSE			FALSE			4	0	0	0	0
FALSE	198	rs11619756	CCDC122	ENSG00000151773	FALSE	87390	FALSE	0.502547	0.00890474	FALSE	0.942145	3.73603	4	0	0	0	0	0.060942
FALSE	198	rs11619756	ENSG00000287842	ENSG00000287842	FALSE	107055	FALSE			FALSE			4	0	0	0	0
FALSE	198	rs11619756	ENSG00000274001	ENSG00000274001	FALSE	141196	FALSE			FALSE			4	0	0	0	0
FALSE	198	rs11619756	LACC1	ENSG00000179630	FALSE	142765	FALSE	0.602215	0.076743	FALSE	0.948592	3.8728	4	0	0	0	0	0.149806
FALSE	198	rs11619756	ENSG00000281883	ENSG00000281883	FALSE	147281	FALSE			FALSE			4	0	0	0	0
FALSE	198	rs11619756	NRAD1	ENSG00000233725	FALSE	172150	FALSE			FALSE			4	0	0	0	0
FALSE	198	rs11619756	ENOX1-AS1	ENSG00000233821	FALSE	188463	FALSE			FALSE			4	0	0	0	0
FALSE	198	rs11619756	ENOX1-AS2	ENSG00000238189	FALSE	277035	FALSE			FALSE			4	0	0	0	0
FALSE	200	rs9569820	LINC02338	ENSG00000277448	TRUE	161855	FALSE			TRUE			1	0	0	0	0
FALSE	200	rs9569820	LINC00374	ENSG00000232954	FALSE	207725	FALSE			TRUE			1	0	0	0	0
FALSE	200	rs9569820	PCDH17	ENSG00000118946	FALSE	274661	TRUE	0.989369	0.759478	FALSE	0.791146	2.12755	1	0	0	0	0	0.149806
FALSE	200	rs9569820	ENSG00000278722	ENSG00000278722	FALSE	370397	FALSE			TRUE			1	0	0	0	0
FALSE	200	rs9569820	ENSG00000288765	ENSG00000288765	FALSE	372818	FALSE			TRUE			1	0	0	0	0
TRUE	201	rs9545047	RBM26	ENSG00000139746	TRUE	0	TRUE	0.969657	0.55162	TRUE	0.981463	5.39221	2	0	0	0	0	0.137039
FALSE	201	rs9545047	RBM26-AS1	ENSG00000227354	FALSE	58768	FALSE			FALSE			2	0	0	0	0
FALSE	201	rs9545047	NDFIP2-AS1	ENSG00000232132	FALSE	129839	FALSE			FALSE			2	0	0	0	0
FALSE	201	rs9545047	NDFIP2	ENSG00000102471	FALSE	133630	FALSE	0.867885	0.294328	FALSE	0.978009	5.13093	2	0	0	1	0	0.060942
FALSE	201	rs9545047	LINC01068	ENSG00000227676	FALSE	219153	FALSE			FALSE			2	0	0	1	0
FALSE	201	rs9545047	ENSG00000285902	ENSG00000285902	FALSE	289908	FALSE			FALSE			2	0	0	0	0
FALSE	201	rs9545047	LINC01038	ENSG00000229011	FALSE	456893	FALSE			FALSE			2	0	0	0	0
FALSE	202	rs17571951	PRKD1	ENSG00000184304	TRUE	31120	TRUE	0.744961	0.17293	TRUE	0.96972	4.7164	1	0	0	0	0	0.153576
FALSE	202	rs17571951	ENSG00000286040	ENSG00000286040	FALSE	44899	FALSE			FALSE			1	0	0	0	0
FALSE	202	rs17571951	RNU11-5P	ENSG00000212518	FALSE	68447	FALSE			FALSE			1	0	0	0	0
FALSE	202	rs17571951	ENSG00000257120	ENSG00000257120	FALSE	107450	FALSE			FALSE			1	0	0	0	0
FALSE	202	rs17571951	ENSG00000258107	ENSG00000258107	FALSE	108947	FALSE			FALSE			1	0	0	0	0
FALSE	202	rs17571951	ENSG00000257522	ENSG00000257522	FALSE	153311	FALSE			FALSE			1	0	0	0	0
FALSE	202	rs17571951	AL356756.1	ENSG00000264797	FALSE	159940	FALSE			FALSE			1	0	0	0	0
FALSE	202	rs17571951	ENSG00000258028	ENSG00000258028	FALSE	172953	FALSE			FALSE			1	0	0	0	0
FALSE	202	rs17571951	RNU6-1234P	ENSG00000252686	FALSE	266557	FALSE			FALSE			1	0	0	0	0
FALSE	203	rs12883788	AKAP6	ENSG00000151320	TRUE	0	FALSE	0.989922	0.774394	FALSE	0.948017	3.86528	2	0	0	0	0	0.303302
FALSE	203	rs12883788	ENSG00000289111	ENSG00000289111	FALSE	98733	FALSE			FALSE			2	0	0	0	0
FALSE	203	rs12883788	NPAS3	ENSG00000151322	FALSE	99791	TRUE	0.996567	1.0567	TRUE	0.991307	6.36167	2	0	0	0	0	0.303302
TRUE	204	rs2190864	RGS6	ENSG00000182732	TRUE	0	TRUE	0.995792	0.970519	TRUE	0.981118	5.36857	2	0	0	0	0	0.150532
FALSE	204	rs2190864	ENSG00000266869	ENSG00000266869	FALSE	44050	FALSE			FALSE			2	0	0	0	0
FALSE	204	rs2190864	SIPA1L1	ENSG00000197555	FALSE	231417	FALSE	0.989203	0.754946	FALSE	0.874503	2.75598	2	0	0	0	0	0.141231
FALSE	204	rs2190864	ENSG00000285518	ENSG00000285518	FALSE	232852	FALSE			FALSE			2	0	0	0	0
TRUE	206	rs1540840	BCL11B	ENSG00000127152	TRUE	0	TRUE	0.966999	0.53467	TRUE	0.964308	4.41669	4	0	0	1	1	0.324462
FALSE	206	rs1540840	ENSG00000235785	ENSG00000235785	FALSE	1644	FALSE			FALSE			4	0	0	0	0
FALSE	206	rs1540840	ENSG00000289137	ENSG00000289137	FALSE	18245	FALSE			FALSE			4	0	0	0	0
FALSE	206	rs1540840	ENSG00000258383	ENSG00000258383	FALSE	58420	FALSE			FALSE			4	0	0	0	0
FALSE	206	rs1540840	AL132819.1	ENSG00000216173	FALSE	95912	FALSE			FALSE			4	0	0	0	0
FALSE	206	rs1540840	ENSG00000229402	ENSG00000229402	FALSE	106710	FALSE			FALSE			4	0	0	0	0
FALSE	206	rs1540840	SETD3	ENSG00000183576	FALSE	131369	FALSE	0.664396	0.117613	FALSE	0.66398	1.51642	4	0	0	0	0	0.0627428
FALSE	206	rs1540840	U6	ENSG00000272439	FALSE	177927	FALSE			FALSE			4	0	0	0	0
FALSE	206	rs1540840	CCNK	ENSG00000090061	FALSE	214790	FALSE	0.482724	-0.00495503	FALSE	0.64268	1.43513	4	0	0	0	0	0.141231
FALSE	206	rs1540840	CCDC85C	ENSG00000205476	FALSE	233811	FALSE	0.736489	0.166324	FALSE	0.654769	1.48033	4	0	0	0	0	0.0627428
FALSE	206	rs1540840	ENSG00000258749	ENSG00000258749	FALSE	246122	FALSE			FALSE			4	0	0	0	0
FALSE	206	rs1540840	ENSG00000287991	ENSG00000287991	FALSE	262834	FALSE			FALSE			4	0	0	0	0
FALSE	207	rs10873538	PPP1R13B	ENSG00000088808	TRUE	0	FALSE	0.918549	0.371807	TRUE	0.99574	7.11016	15	0	0	0	0	0.141231
FALSE	207	rs10873538	SNORD51	ENSG00000202275	FALSE	6900	FALSE			FALSE			15	0	0	0	0
FALSE	207	rs10873538	ENSG00000270591	ENSG00000270591	FALSE	40971	FALSE			FALSE			15	0	0	0	0
FALSE	207	rs10873538	PPP1R13B-DT	ENSG00000258735	FALSE	43473	FALSE			FALSE			15	0	0	0	0
FALSE	207	rs10873538	ENSG00000258534	ENSG00000258534	FALSE	50118	FALSE			FALSE			15	0	0	0	0
FALSE	207	rs10873538	ENSG00000287346	ENSG00000287346	FALSE	68900	FALSE			FALSE			15	0	0	0	0
FALSE	207	rs10873538	ZFYVE21	ENSG00000100711	FALSE	70580	FALSE	0.862514	0.28732	FALSE	0.995337	7.00178	15	0	0	0	0	0.0627428
FALSE	207	rs10873538	XRCC3	ENSG00000126215	FALSE	88744	FALSE	0.623588	0.0910549	FALSE	0.992113	6.436	15	0	0	0	0	0.0627428
FALSE	207	rs10873538	KLC1	ENSG00000126214	FALSE	89999	FALSE	0.925083	0.385572	FALSE	0.98676	5.7598	15	0	0	0	0	0.150532
FALSE	207	rs10873538	ENSG00000269958	ENSG00000269958	FALSE	107085	FALSE			FALSE			15	0	0	0	0
FALSE	207	rs10873538	ATP5MJ	ENSG00000156411	FALSE	108040	FALSE	0.255316	-0.167298	FALSE	0.808013	2.22641	15	0	0	0	0	0.0627428
FALSE	207	rs10873538	ENSG00000269940	ENSG00000269940	FALSE	109078	FALSE			FALSE			15	0	0	0	0
FALSE	207	rs10873538	ENSG00000269910	ENSG00000269910	FALSE	109198	FALSE			FALSE			15	0	0	0	0
FALSE	207	rs10873538	ENSG00000270108	ENSG00000270108	FALSE	116121	FALSE			FALSE			15	0	0	0	0
FALSE	207	rs10873538	ENSG00000256500	ENSG00000256500	FALSE	118324	FALSE			FALSE			15	0	0	0	0
FALSE	207	rs10873538	KLC1-AS1	ENSG00000246451	FALSE	120233	FALSE			FALSE			15	0	0	0	0
FALSE	207	rs10873538	TDRD9	ENSG00000156414	FALSE	124208	FALSE	0.379236	-0.0778735	FALSE	0.822117	2.31678	15	0	0	0	0	0.0627428
FALSE	207	rs10873538	RD3L	ENSG00000227729	FALSE	136178	FALSE	0.249945	-0.171076	FALSE	0.74538	1.8826	15	0	0	0	0	0.0627428
FALSE	207	rs10873538	AL136001.1	ENSG00000264439	FALSE	176550	FALSE			FALSE			15	0	0	0	0
FALSE	207	rs10873538	COA8	ENSG00000256053	FALSE	196725	FALSE	0.685161	0.130963	FALSE	0.989983	6.18709	15	0	0	0	0	0.0627428
FALSE	207	rs10873538	AL139300.1	ENSG00000264904	FALSE	228189	FALSE			FALSE			15	0	0	0	0
FALSE	207	rs10873538	RNU4-68P	ENSG00000201184	FALSE	236703	FALSE			FALSE			15	0	0	0	0
FALSE	207	rs10873538	BAG5	ENSG00000166170	FALSE	241591	FALSE	0.848505	0.27166	FALSE	0.981924	5.44782	15	0	0	0	0	0.0627428
FALSE	207	rs10873538	ENSG00000258851	ENSG00000258851	FALSE	242371	FALSE			FALSE			15	0	0	0	0
FALSE	207	rs10873538	RNU7-160P	ENSG00000252469	FALSE	253842	FALSE			FALSE			15	0	0	0	0
FALSE	207	rs10873538	TRMT61A	ENSG00000166166	FALSE	267175	FALSE	0.85155	0.275217	FALSE	0.976282	5.04226	15	0	0	0	0	0.0627428
FALSE	207	rs10873538	TRMT61A-DT	ENSG00000260285	FALSE	275176	FALSE			FALSE			15	0	0	0	0
FALSE	207	rs10873538	CKB	ENSG00000166165	FALSE	281415	FALSE	0.524751	0.0230281	FALSE	0.855967	2.57467	15	0	0	0	0	0.150532
FALSE	207	rs10873538	ASPG	ENSG00000166183	FALSE	281438	FALSE	0.153931	-0.244363	FALSE	0.231996	-0.012921	15	0	0	0	0	0.0627428
FALSE	207	rs10873538	MARK3	ENSG00000075413	FALSE	300417	TRUE	0.967996	0.541027	FALSE	0.961775	4.31946	15	0	0	0	0	0.0627428
FALSE	207	rs10873538	MIR203	ENSG00000207568	FALSE	313157	FALSE			FALSE			15	0	0	0	0
FALSE	207	rs10873538	ENSG00000289840	ENSG00000289840	FALSE	330535	FALSE			FALSE			15	0	0	0	0
FALSE	207	rs10873538	KIF26A	ENSG00000066735	FALSE	332206	FALSE	0.247508	-0.172834	FALSE	0.467215	0.806277	15	0	0	0	0	0.0627428
FALSE	207	rs10873538	KIF26A-DT	ENSG00000258748	FALSE	332902	FALSE			FALSE			15	0	0	0	0
FALSE	208	rs117799466	GOLGA8B	ENSG00000215252	TRUE	13875	FALSE	0.57093	0.0552874	FALSE	0.185597	-0.214204	17	0	0	0	0	0.0630932
FALSE	208	rs117799466	MIR1233-2	ENSG00000221065	FALSE	17070	FALSE			FALSE			17	0	0	0	0
FALSE	208	rs117799466	GOLGA8A	ENSG00000175265	FALSE	73412	FALSE	0.539313	0.0327265	FALSE	0.174486	-0.266183	17	0	0	0	0	0.0630932
FALSE	208	rs117799466	SNORA18	ENSG00000252425	FALSE	86238	FALSE			FALSE			17	0	0	0	0
FALSE	208	rs117799466	MIR1233-1	ENSG00000221649	FALSE	129070	FALSE			FALSE			17	0	0	0	0
FALSE	208	rs117799466	AC025678.1	ENSG00000266205	FALSE	137349	FALSE			FALSE			17	0	0	0	0
FALSE	208	rs117799466	LINC02252	ENSG00000261304	FALSE	139915	FALSE			FALSE			17	0	0	0	0
FALSE	208	rs117799466	LPCAT4	ENSG00000176454	FALSE	144024	TRUE	0.895847	0.332261	TRUE	0.983133	5.5195	17	0	0	0	0	0.0630932
FALSE	208	rs117799466	ENSG00000287973	ENSG00000287973	FALSE	146516	FALSE			FALSE			17	0	0	0	0
FALSE	208	rs117799466	NUTM1	ENSG00000184507	FALSE	153483	FALSE	0.32619	-0.116559	FALSE	0.77307	2.02017	17	0	0	0	0	0.0630932
FALSE	208	rs117799466	NOP10	ENSG00000182117	FALSE	168040	FALSE	0.590975	0.0689867	FALSE	0.367279	0.476762	17	0	0	0	0	0.0630932
FALSE	208	rs117799466	SLC12A6	ENSG00000140199	FALSE	173160	FALSE	0.528128	0.0260653	FALSE	0.276092	0.150756	17	0	0	0	0	0.0630932
FALSE	208	rs117799466	GJD2	ENSG00000159248	FALSE	239812	FALSE	0.821595	0.24174	FALSE	0.57193	1.16881	17	0	0	0	0	0.0630932
FALSE	208	rs117799466	GJD2-DT	ENSG00000250007	FALSE	243864	FALSE			FALSE			17	0	0	0	0
FALSE	208	rs117799466	ENSG00000259468	ENSG00000259468	FALSE	253388	FALSE			FALSE			17	0	0	0	0
FALSE	208	rs117799466	ACTC1	ENSG00000159251	FALSE	278887	FALSE	0.0581395	-0.364213	FALSE	0.692821	1.6435	17	0	0	0	0	0.0630932
FALSE	208	rs117799466	EMC4	ENSG00000128463	FALSE	281064	FALSE	0.554983	0.0438786	FALSE	0.282482	0.179214	17	0	0	0	0	0.0630932
FALSE	208	rs117799466	KATNBL1	ENSG00000134152	FALSE	301124	FALSE	0.733832	0.164199	FALSE	0.61217	1.31644	17	0	0	0	0	0.0630932
FALSE	208	rs117799466	AQR	ENSG00000021776	FALSE	340562	FALSE	0.592802	0.0701166	FALSE	0.435438	0.693511	17	0	0	0	0	0.141491
FALSE	208	rs117799466	PGBD4	ENSG00000182405	FALSE	402534	FALSE	0.384219	-0.0736419	FALSE	0.0499683	-1.09639	17	0	0	0	0	0.0630932
FALSE	208	rs117799466	EMC7	ENSG00000134153	FALSE	409358	FALSE	0.592968	0.0702595	FALSE	0.033389	-1.30681	17	0	0	0	0	0.0630932
FALSE	208	rs117799466	AVEN	ENSG00000169857	FALSE	436065	FALSE	0.522757	0.0215976	FALSE	0.601923	1.27688	17	0	0	0	0	0.0630932
FALSE	208	rs117799466	CHRM5	ENSG00000184984	FALSE	443762	FALSE	0.460244	-0.0198931	FALSE	0.498993	0.907239	17	0	0	0	0	0.153976
FALSE	208	rs117799466	ZNF770	ENSG00000198146	FALSE	467121	FALSE	0.521318	0.0208695	FALSE	0.183467	-0.221478	17	0	0	0	0
FALSE	208	rs117799466	ENSG00000259181	ENSG00000259181	FALSE	482426	FALSE			FALSE			17	0	0	0	0
FALSE	208	rs117799466	ENSG00000259587	ENSG00000259587	FALSE	496624	FALSE			FALSE			17	0	0	0	0
FALSE	208	rs117799466	ENSG00000289289	ENSG00000289289	FALSE	545315	FALSE			FALSE			17	0	0	0	0
FALSE	208	rs117799466	NANOGP8	ENSG00000255192	FALSE	572190	FALSE			FALSE			17	0	0	0	0
FALSE	209	rs56205728	PAK6	ENSG00000137843	TRUE	0	FALSE	0.756312	0.181533	FALSE	0.944851	3.79074	18	0	0	1	0	0.0630932
FALSE	209	rs56205728	PLCB2	ENSG00000137841	FALSE	2861	FALSE	0.689535	0.133781	TRUE	0.988429	6.01592	18	0	0	0	0	0.0630932
FALSE	209	rs56205728	ANKRD63	ENSG00000230778	FALSE	3057	FALSE	0.310022	-0.128879	FALSE	0.975764	5.02366	18	0	0	0	0	0.153976
FALSE	209	rs56205728	ENSG00000273855	ENSG00000273855	FALSE	10153	FALSE			FALSE			18	0	0	0	0
FALSE	209	rs56205728	BUB1B-PAK6	ENSG00000259288	FALSE	10425	FALSE			FALSE			18	0	0	0	0
FALSE	209	rs56205728	PAK6-AS1	ENSG00000176753	FALSE	22346	FALSE	0.170653	-0.230493	FALSE	0.591561	1.23623	18	0	0	0	0
FALSE	209	rs56205728	PLCB2-AS1	ENSG00000259307	FALSE	25355	FALSE			FALSE			18	0	0	0	0
FALSE	209	rs56205728	ENSG00000259198	ENSG00000259198	FALSE	37300	FALSE			FALSE			18	0	0	0	0
FALSE	209	rs56205728	ENSG00000260648	ENSG00000260648	FALSE	39206	FALSE			FALSE			18	0	0	0	0
FALSE	209	rs56205728	ENSG00000273786	ENSG00000273786	FALSE	48246	FALSE			FALSE			18	0	0	0	0
FALSE	209	rs56205728	INAFM2	ENSG00000259330	FALSE	48377	FALSE			FALSE			18	0	0	0	0	0.0630932
FALSE	209	rs56205728	BUB1B	ENSG00000156970	FALSE	54192	FALSE	0.681783	0.128403	FALSE	0.591503	1.23599	18	0	0	0	0	0.0630932
FALSE	209	rs56205728	CCDC9B	ENSG00000188549	FALSE	56137	FALSE	0.398616	-0.0635387	FALSE	0.635081	1.40206	18	0	0	0	0	0.0630932
FALSE	209	rs56205728	PHGR1	ENSG00000233041	FALSE	75718	FALSE	0.108915	-0.28837	FALSE	0.444707	0.721423	18	0	0	0	0	0.0630932
FALSE	209	rs56205728	ENSG00000289148	ENSG00000289148	FALSE	82304	FALSE			FALSE			18	0	0	0	0
FALSE	209	rs56205728	DISP2	ENSG00000140323	FALSE	82904	TRUE	0.92309	0.380577	FALSE	0.777963	2.04974	18	0	0	0	0	0.153976
FALSE	209	rs56205728	ENSG00000259368	ENSG00000259368	FALSE	93610	FALSE			FALSE			18	0	0	0	0
FALSE	209	rs56205728	KNSTRN	ENSG00000128944	FALSE	107406	FALSE	0.547176	0.0390013	FALSE	0.729837	1.80449	18	0	0	0	0	0.0630932
FALSE	209	rs56205728	IVD	ENSG00000128928	FALSE	130170	FALSE	0.746235	0.173637	FALSE	0.717921	1.74792	18	0	0	0	0	0.0630932
FALSE	209	rs56205728	BAHD1	ENSG00000140320	FALSE	164404	FALSE	0.874031	0.302151	FALSE	0.839387	2.45563	18	0	0	0	0	0.0630932
FALSE	209	rs56205728	BMF	ENSG00000104081	FALSE	166423	FALSE	0.292691	-0.142721	FALSE	0.0158886	-1.65986	18	0	0	0	0	0.0630932
FALSE	209	rs56205728	ENSG00000259364	ENSG00000259364	FALSE	178127	FALSE			FALSE			18	0	0	0	0
FALSE	209	rs56205728	BMF-AS1	ENSG00000259409	FALSE	185929	FALSE			FALSE			18	0	0	0	0
FALSE	209	rs56205728	ENSG00000259211	ENSG00000259211	FALSE	188876	FALSE			FALSE			18	0	0	0	0
FALSE	209	rs56205728	SRP14-DT	ENSG00000248508	FALSE	194701	FALSE			FALSE			18	0	0	0	0
FALSE	209	rs56205728	CHST14	ENSG00000169105	FALSE	195667	FALSE	0.308472	-0.130199	FALSE			18	0	0	0	0	0.0630932
FALSE	209	rs56205728	ENSG00000275636	ENSG00000275636	FALSE	195968	FALSE			FALSE			18	0	0	0	0
FALSE	209	rs56205728	ENSG00000259584	ENSG00000259584	FALSE	196611	FALSE			FALSE			18	0	0	0	0
FALSE	209	rs56205728	ENSG00000259536	ENSG00000259536	FALSE	212724	FALSE			FALSE			18	0	0	0	0
FALSE	209	rs56205728	SRP14	ENSG00000140319	FALSE	236134	FALSE	0.543522	0.0360212	FALSE	0.226469	-0.0361139	18	0	0	0	0	0.0630932
FALSE	209	rs56205728	EIF2AK4	ENSG00000128829	FALSE	239724	FALSE	0.886489	0.317952	FALSE	0.799666	2.17568	18	0	0	0	0	0.0630932
FALSE	209	rs56205728	CCDC32	ENSG00000128891	FALSE	253366	FALSE	0.623865	0.0911545	FALSE	0.633239	1.39503	18	0	0	0	0	0.0630932
FALSE	209	rs56205728	RNU6-516P	ENSG00000223313	FALSE	254253	FALSE			FALSE			18	0	0	0	0
FALSE	209	rs56205728	RPUSD2	ENSG00000166133	FALSE	293982	FALSE	0.239092	-0.178701	FALSE	0.351563	0.424391	18	0	0	0	0	0.0630932
FALSE	210	rs2929278	FRMD5	ENSG00000171877	TRUE	0	TRUE	0.98588	0.700315	FALSE	0.968741	4.64208	24	0	0	0	0	0.308159
FALSE	210	rs2929278	WDR76	ENSG00000092470	FALSE	40765	FALSE	0.717996	0.152284	FALSE	0.958494	4.1948	24	0	0	1	0	0.0630932
FALSE	210	rs2929278	MFAP1	ENSG00000140259	FALSE	84487	FALSE	0.47464	-0.00986817	FALSE	0.974555	4.94543	24	0	0	0	0	0.0630932
FALSE	210	rs2929278	HYPK	ENSG00000242028	FALSE	104750	FALSE	0.857254	0.28165	FALSE	0.978585	5.1609	24	0	0	0	0	0.0630932
FALSE	210	rs2929278	SERF2	ENSG00000140264	FALSE	104750	FALSE	0.477298	-0.00810059	TRUE	0.987623	5.85319	24	0	0	0	0	0.0630932
FALSE	210	rs2929278	SERINC4	ENSG00000184716	FALSE	108957	FALSE	0.372038	-0.0823669	FALSE	0.970123	4.73852	24	0	0	0	0	0.0630932
FALSE	210	rs2929278	ENSG00000262560	ENSG00000262560	FALSE	110044	FALSE			FALSE			24	0	0	0	0
FALSE	210	rs2929278	MIR1282	ENSG00000221792	FALSE	115418	FALSE			FALSE			24	0	0	0	0
FALSE	210	rs2929278	ELL3	ENSG00000128886	FALSE	131862	FALSE	0.467442	-0.0149788	FALSE	0.965057	4.46696	24	0	0	0	0	0.0630932
FALSE	210	rs2929278	PDIA3	ENSG00000167004	FALSE	135898	FALSE	0.387929	-0.0707111	FALSE	0.979333	5.24277	24	0	0	1	0	0.141491
FALSE	210	rs2929278	CATSPER2P1	ENSG00000291053	FALSE	162083	FALSE			FALSE			24	0	0	0	0
FALSE	210	rs2929278	CATSPER2P1	ENSG00000205771	FALSE	164012	FALSE			FALSE			24	0	0	0	0
FALSE	210	rs2929278	RNU6-354P	ENSG00000206589	FALSE	174892	FALSE			FALSE			24	0	0	0	0
FALSE	210	rs2929278	STRCP1	ENSG00000290691	FALSE	190917	FALSE			FALSE			24	0	0	0	0
FALSE	210	rs2929278	STRCP1	ENSG00000166763	FALSE	190993	FALSE			FALSE			24	0	0	0	0
FALSE	210	rs2929278	snoU13	ENSG00000238494	FALSE	195930	FALSE			FALSE			24	0	0	0	0
FALSE	210	rs2929278	RNU6-353P	ENSG00000201136	FALSE	206707	FALSE			FALSE			24	0	0	0	0
FALSE	210	rs2929278	CKMT1A	ENSG00000223572	FALSE	209955	FALSE	0.662182	0.11596	FALSE	0.965114	4.47075	24	0	0	0	0	0.153976
FALSE	210	rs2929278	CATSPER2	ENSG00000166762	FALSE	241059	FALSE	0.835437	0.256928	FALSE	0.981751	5.43127	24	0	0	0	0	0.0630932
FALSE	210	rs2929278	ENSG00000275601	ENSG00000275601	FALSE	266154	FALSE			FALSE			24	0	0	0	0
FALSE	210	rs2929278	RNU6-610P	ENSG00000206991	FALSE	271439	FALSE			FALSE			24	0	0	0	0
FALSE	210	rs2929278	ENSG00000284772	ENSG00000284772	FALSE	276894	FALSE			FALSE			24	0	0	0	0
FALSE	210	rs2929278	STRC	ENSG00000242866	FALSE	290377	FALSE	0.462458	-0.0185933	FALSE	0.932819	3.51457	24	0	0	0	0	0.153976
FALSE	210	rs2929278	snoU13	ENSG00000238535	FALSE	295392	FALSE			FALSE			24	0	0	0	0
FALSE	210	rs2929278	CKMT1B	ENSG00000237289	FALSE	304276	FALSE	0.462957	-0.0183548	FALSE	0.934086	3.53715	24	0	0	0	0	0.153976
FALSE	210	rs2929278	RNU6-554P	ENSG00000222398	FALSE	306529	FALSE			FALSE			24	0	0	0	0
FALSE	210	rs2929278	PPIP5K1	ENSG00000168781	FALSE	318969	FALSE	0.734939	0.165283	FALSE	0.974325	4.93565	24	0	0	0	0	0.153976
FALSE	210	rs2929278	ENSG00000289277	ENSG00000289277	FALSE	365969	FALSE			FALSE			24	0	0	0	0
FALSE	210	rs2929278	MAP1A	ENSG00000166963	FALSE	377557	FALSE	0.956423	0.481564	FALSE	0.98273	5.50402	24	0	0	0	0	0.308159
FALSE	210	rs2929278	GOLM2	ENSG00000166734	FALSE	379542	FALSE	0.837375	0.258543	FALSE	0.345058	0.400029	24	0	0	0	0	0.1622
FALSE	210	rs2929278	TP53BP1	ENSG00000067369	FALSE	398449	FALSE	0.927907	0.39206	FALSE	0.979046	5.19777	24	0	0	0	0	0.141491
FALSE	210	rs2929278	TUBGCP4	ENSG00000137822	FALSE	499406	FALSE	0.767774	0.190536	FALSE	0.966784	4.54302	24	0	0	0	0
FALSE	210	rs2929278	ZSCAN29	ENSG00000140265	FALSE	538134	FALSE	0.353267	-0.0966256	FALSE	0.974267	4.92991	24	0	0	0	0
FALSE	210	rs2929278	ADAL	ENSG00000168803	FALSE	554608	FALSE	0.466002	-0.0161841	FALSE	0.966956	4.55509	24	0	0	0	0
FALSE	210	rs2929278	LCMT2	ENSG00000168806	FALSE	578595	FALSE	0.517774	0.0188192	FALSE	0.958264	4.1918	24	0	0	0	0
FALSE	210	rs2929278	ENSG00000260406	ENSG00000260406	FALSE	606405	FALSE			FALSE			24	0	0	0	0
FALSE	210	rs2929278	TGM7	ENSG00000159495	FALSE	606922	FALSE	0.307475	-0.131113	FALSE	0.963502	4.38684	24	0	0	0	0
FALSE	210	rs2929278	TGM5	ENSG00000104055	FALSE	642249	FALSE	0.25598	-0.166842	FALSE	0.968108	4.60656	24	0	0	0	0
FALSE	211	rs35351411	ENSG00000259616	ENSG00000259616	TRUE	0	FALSE			TRUE			1	0	0	0	0
FALSE	211	rs35351411	ENSG00000259530	ENSG00000259530	FALSE	26137	FALSE			TRUE			1	0	0	0	0
FALSE	211	rs35351411	ENSG00000259675	ENSG00000259675	FALSE	66551	FALSE			TRUE			1	0	0	0	0
FALSE	211	rs35351411	LINC02349	ENSG00000259284	FALSE	157388	FALSE			TRUE			1	0	0	0	0
FALSE	211	rs35351411	AC018618.1	ENSG00000266349	FALSE	171564	FALSE			TRUE			1	0	0	0	0
FALSE	211	rs35351411	ENSG00000259564	ENSG00000259564	FALSE	262305	FALSE			TRUE			1	0	0	0	0
FALSE	211	rs35351411	VPS13C	ENSG00000129003	FALSE	280012	TRUE	0.788649	0.208597	FALSE	0.413045	0.62226	1	0	0	0	0	0.0630932
FALSE	211	rs35351411	ENSG00000285863	ENSG00000285863	FALSE	288732	FALSE			TRUE			1	0	0	0	0
FALSE	212	rs2456020	CHRNA3	ENSG00000080644	TRUE	0	TRUE	0.996678	1.05998	TRUE	0.993322	6.62342	12	0	0	0	0	0.0630932
FALSE	212	rs2456020	CHRNA5	ENSG00000169684	FALSE	1118	FALSE	0.986157	0.707588	FALSE	0.982845	5.50724	12	0	0	0	0	0.0630932
FALSE	212	rs2456020	ENSG00000261762	ENSG00000261762	FALSE	5111	FALSE			FALSE			12	0	0	0	0
FALSE	212	rs2456020	CHRNB4	ENSG00000117971	FALSE	27724	FALSE	0.994297	0.888764	FALSE	0.987796	5.88782	12	0	0	0	0	0.0630932
FALSE	212	rs2456020	ENSG00000259555	ENSG00000259555	FALSE	29508	FALSE			FALSE			12	0	0	0	0
FALSE	212	rs2456020	PSMA4	ENSG00000041357	FALSE	43970	FALSE	0.655316	0.111497	FALSE	0.911174	3.17983	12	0	0	1	0	0.0630932
FALSE	212	rs2456020	HYKK	ENSG00000188266	FALSE	59015	FALSE	0.356202	-0.0941433	FALSE	0.95527	4.08848	12	0	0	0	0	0.0630932
FALSE	212	rs2456020	ENSG00000290426	ENSG00000290426	FALSE	64257	FALSE			FALSE			12	0	0	0	0
FALSE	212	rs2456020	IREB2	ENSG00000136381	FALSE	94934	FALSE	0.918106	0.370256	FALSE	0.988256	5.97866	12	0	0	0	0	0.141491
FALSE	212	rs2456020	ENSG00000259474	ENSG00000259474	FALSE	114567	FALSE			FALSE			12	0	0	0	0
FALSE	212	rs2456020	GOLGA6GP	ENSG00000261303	FALSE	130790	FALSE			FALSE			12	0	0	0	0
FALSE	212	rs2456020	ENSG00000290424	ENSG00000290424	FALSE	155720	FALSE			FALSE			12	0	0	0	0
FALSE	212	rs2456020	ENSG00000238166	ENSG00000238166	FALSE	156727	FALSE			FALSE			12	0	0	0	0
FALSE	212	rs2456020	ADAMTS7	ENSG00000136378	FALSE	162819	FALSE	0.363843	-0.0882881	FALSE	0.93967	3.67005	12	0	0	0	0	0.0630932
FALSE	212	rs2456020	MORF4L1	ENSG00000185787	FALSE	214100	FALSE	0.946124	0.44297	FALSE	0.728398	1.79925	12	0	0	0	0	0.141491
FALSE	212	rs2456020	CRABP1	ENSG00000166426	FALSE	248162	FALSE	0.850664	0.274235	FALSE	0.786426	2.09853	12	0	0	0	0	0.153976
FALSE	212	rs2456020	ENSG00000277482	ENSG00000277482	FALSE	296463	FALSE			FALSE			12	0	0	0	0
FALSE	212	rs2456020	SKIC8	ENSG00000140395	FALSE	296684	FALSE	0.544186	0.0364134	FALSE	0.70042	1.67464	12	0	0	0	0
FALSE	212	rs2456020	ENSG00000259322	ENSG00000259322	FALSE	300338	FALSE			FALSE			12	0	0	0	0
FALSE	212	rs2456020	RNU6-415P	ENSG00000252061	FALSE	302453	FALSE			FALSE			12	0	0	0	0
FALSE	212	rs2456020	ENSG00000259562	ENSG00000259562	FALSE	305166	FALSE			FALSE			12	0	0	0	0
FALSE	212	rs2456020	DNAJA4	ENSG00000140403	FALSE	314191	FALSE	0.561185	0.0482724	FALSE	0.752864	1.91673	12	0	0	0	0	0.0630932
FALSE	212	rs2456020	ENSG00000272418	ENSG00000272418	FALSE	314197	FALSE			FALSE			12	0	0	0	0
FALSE	212	rs2456020	CTSH	ENSG00000103811	FALSE	324671	FALSE	0.047619	-0.389816	FALSE	0.289966	0.209069	12	0	0	0	0	0.0630932
FALSE	213	rs4779050	CPEB1-AS1	ENSG00000259462	TRUE	0	FALSE			FALSE			12	0	0	0	0
FALSE	213	rs4779050	AP3B2	ENSG00000103723	FALSE	4652	TRUE	0.954596	0.473465	TRUE	0.981521	5.40675	12	0	0	0	0	0.153976
FALSE	213	rs4779050	CPEB1	ENSG00000214575	FALSE	5769	FALSE	0.678848	0.126037	FALSE	0.980024	5.30071	12	0	0	0	0	0.141491
FALSE	213	rs4779050	ENSG00000228141	ENSG00000228141	FALSE	55842	FALSE			FALSE			12	0	0	0	0
FALSE	213	rs4779050	ACTG1P17	ENSG00000259315	FALSE	71244	FALSE			FALSE			12	0	0	0	0
FALSE	213	rs4779050	AC105339.2	ENSG00000266697	FALSE	71921	FALSE			FALSE			12	0	0	0	0
FALSE	213	rs4779050	ENSG00000260836	ENSG00000260836	FALSE	81437	FALSE			FALSE			12	0	0	0	0
FALSE	213	rs4779050	ENSG00000259442	ENSG00000259442	FALSE	89594	FALSE			FALSE			12	0	0	0	0
FALSE	213	rs4779050	ENSG00000278013	ENSG00000278013	FALSE	92257	FALSE			FALSE			12	0	0	0	0
FALSE	213	rs4779050	ENSG00000286817	ENSG00000286817	FALSE	94623	FALSE			FALSE			12	0	0	0	0
FALSE	213	rs4779050	SNHG21	ENSG00000250988	FALSE	95935	FALSE			FALSE			12	0	0	0	0
FALSE	213	rs4779050	ENSG00000252690	ENSG00000252690	FALSE	98255	FALSE			FALSE			12	0	0	0	0
FALSE	213	rs4779050	FSD2	ENSG00000186628	FALSE	100733	FALSE	0.559524	0.0471569	FALSE	0.788556	2.11147	12	0	0	0	0	0.0630932
FALSE	213	rs4779050	RPS17	ENSG00000182774	FALSE	114171	FALSE	0.145847	-0.252079	FALSE			12	0	0	0	0	0.0630932
FALSE	213	rs4779050	ENSG00000284803	ENSG00000284803	FALSE	114622	FALSE			FALSE			12	0	0	0	0
FALSE	213	rs4779050	GOLGA6L17P	ENSG00000277741	FALSE	128181	FALSE			FALSE			12	0	0	0	0
FALSE	213	rs4779050	ENSG00000290949	ENSG00000290949	FALSE	130697	FALSE			FALSE			12	0	0	0	0
FALSE	213	rs4779050	ENSG00000290948	ENSG00000290948	FALSE	140453	FALSE			FALSE			12	0	0	0	0
FALSE	213	rs4779050	WHAMM	ENSG00000156232	FALSE	154999	FALSE	0.825028	0.245697	FALSE	0.735651	1.8322	12	0	0	0	0	0.0630932
FALSE	213	rs4779050	ENSG00000290947	ENSG00000290947	FALSE	177398	FALSE			FALSE			12	0	0	0	0
FALSE	213	rs4779050	AC010724.1	ENSG00000221517	FALSE	177450	FALSE			FALSE			12	0	0	0	0
FALSE	213	rs4779050	HOMER2	ENSG00000103942	FALSE	182317	FALSE	0.806866	0.225409	FALSE	0.602671	1.27913	12	0	0	0	0	0.0630932
FALSE	213	rs4779050	ENSG00000290946	ENSG00000290946	FALSE	199846	FALSE			FALSE			12	0	0	0	0
FALSE	213	rs4779050	UBE2Q2P6	ENSG00000275695	FALSE	199971	FALSE			FALSE			12	0	0	0	0
FALSE	213	rs4779050	ENSG00000278202	ENSG00000278202	FALSE	220421	FALSE			FALSE			12	0	0	0	0
FALSE	213	rs4779050	UBE2Q2P2	ENSG00000259429	FALSE	234576	FALSE			FALSE			12	0	0	0	0
FALSE	213	rs4779050	ENSG00000259805	ENSG00000259805	FALSE	271255	FALSE			FALSE			12	0	0	0	0
FALSE	213	rs4779050	RP13-996F3.4	ENSG00000259243	FALSE	305183	FALSE	0.196069	-0.209592	FALSE			12	0	0	0	0	0.0630932
FALSE	213	rs4779050	RAMAC	ENSG00000169612	FALSE	331581	FALSE	0.370266	-0.0836497	FALSE	0.00518105	-2.15	12	0	0	0	0	0.0630932
FALSE	213	rs4779050	C15orf40	ENSG00000169609	FALSE	333812	FALSE	0.819712	0.239631	FALSE	0.570836	1.16493	12	0	0	0	0	0.0630932
FALSE	213	rs4779050	AC126339.1	ENSG00000221177	FALSE	352767	FALSE			FALSE			12	0	0	0	0
FALSE	213	rs4779050	ENSG00000288850	ENSG00000288850	FALSE	357128	FALSE			FALSE			12	0	0	0	0
FALSE	213	rs4779050	ENSG00000260608	ENSG00000260608	FALSE	358032	FALSE			FALSE			12	0	0	0	0
FALSE	213	rs4779050	BTBD1	ENSG00000064726	FALSE	361794	FALSE	0.798893	0.218714	FALSE	0.78136	2.06909	12	0	0	0	0	0.0630932
FALSE	213	rs4779050	ENSG00000273747	ENSG00000273747	FALSE	365486	FALSE			FALSE			12	0	0	0	0
FALSE	213	rs4779050	ENSG00000259767	ENSG00000259767	FALSE	367607	FALSE			FALSE			12	0	0	0	0
FALSE	213	rs4779050	ENSG00000260351	ENSG00000260351	FALSE	367942	FALSE			FALSE			12	0	0	0	0
FALSE	213	rs4779050	RP13-996F3.5	ENSG00000215749	FALSE	384222	FALSE	0.164618	-0.235213	FALSE			12	0	0	0	0	0.0630932
FALSE	214	rs11638554	SEC11A	ENSG00000140612	TRUE	0	FALSE	0.868715	0.295204	FALSE	0.988371	6.00907	10	0	0	0	0	0.0630932
FALSE	214	rs11638554	ENSG00000285667	ENSG00000285667	FALSE	3941	FALSE			FALSE			10	0	0	0	0
FALSE	214	rs11638554	ENSG00000259654	ENSG00000259654	FALSE	26587	FALSE			FALSE			10	0	0	0	0
FALSE	214	rs11638554	ZNF592	ENSG00000166716	FALSE	35059	TRUE	0.876246	0.304054	FALSE	0.993783	6.69507	10	0	0	0	0	0.321488
FALSE	214	rs11638554	ENSG00000259415	ENSG00000259415	FALSE	39589	FALSE			FALSE			10	0	0	0	0
FALSE	214	rs11638554	NMB	ENSG00000197696	FALSE	54970	FALSE	0.429457	-0.0412261	TRUE	0.994301	6.77698	10	0	0.0335315	0	0	0.153976
FALSE	214	rs11638554	WDR73	ENSG00000177082	FALSE	59190	FALSE	0.702935	0.142703	FALSE	0.993207	6.59704	10	0	0	0	0	0.0630932
FALSE	214	rs11638554	ENSG00000291159	ENSG00000291159	FALSE	66055	FALSE			FALSE			10	0	0	0	0
FALSE	214	rs11638554	SCAND2P	ENSG00000176700	FALSE	71467	FALSE			FALSE			10	0	0	0	0
FALSE	214	rs11638554	EGLN1P1	ENSG00000254779	FALSE	78898	FALSE			FALSE			10	0	0	0	0
FALSE	214	rs11638554	ZSCAN2-AS1	ENSG00000275120	FALSE	79545	FALSE			FALSE			10	0	0	0	0
FALSE	214	rs11638554	ZSCAN2	ENSG00000176371	FALSE	85737	FALSE	0.647231	0.106308	FALSE	0.9825	5.49021	10	0	0	0	0	0.0630932
FALSE	214	rs11638554	ENSG00000276278	ENSG00000276278	FALSE	90296	FALSE			FALSE			10	0	0	0	0
FALSE	214	rs11638554	ENSG00000256278	ENSG00000256278	FALSE	98564	FALSE			FALSE			10	0	0	0	0
FALSE	214	rs11638554	ALPK3	ENSG00000136383	FALSE	103823	FALSE	0.329845	-0.114037	FALSE	0.979621	5.2589	10	0	0	0	0	0.0630932
FALSE	214	rs11638554	LINC00933	ENSG00000291028	FALSE	133358	FALSE			FALSE			10	0	0	0	0
FALSE	214	rs11638554	LINC00933	ENSG00000259728	FALSE	135409	FALSE			FALSE			10	0	0	0	0
FALSE	214	rs11638554	SNORA25	ENSG00000200991	FALSE	138965	FALSE			FALSE			10	0	0	0	0
FALSE	214	rs11638554	UBE2Q2P1	ENSG00000291027	FALSE	142317	FALSE			FALSE			10	0	0	0	0
FALSE	214	rs11638554	UBE2Q2P1	ENSG00000189136	FALSE	142833	FALSE			FALSE			10	0	0	0	0
FALSE	214	rs11638554	SLC28A1	ENSG00000156222	FALSE	171121	FALSE	0.237265	-0.179857	FALSE	0.68505	1.60923	10	0	0	0	0	0.0630932
FALSE	214	rs11638554	ENSG00000259244	ENSG00000259244	FALSE	186584	FALSE			FALSE			10	0	0	0	0
FALSE	214	rs11638554	ENSG00000291260	ENSG00000291260	FALSE	196719	FALSE			FALSE			10	0	0	0	0
FALSE	214	rs11638554	GOLGA6L5P	ENSG00000230373	FALSE	196748	FALSE			FALSE			10	0	0	0	0
FALSE	214	rs11638554	ENSG00000286505	ENSG00000286505	FALSE	199611	FALSE			FALSE			10	0	0	0	0
FALSE	214	rs11638554	ENSG00000291026	ENSG00000291026	FALSE	202065	FALSE			FALSE			10	0	0	0	0
FALSE	214	rs11638554	ENSG00000259551	ENSG00000259551	FALSE	211152	FALSE			FALSE			10	0	0	0	0
FALSE	214	rs11638554	RNU6-339P	ENSG00000207037	FALSE	224883	FALSE			FALSE			10	0	0	0	0
FALSE	214	rs11638554	RNU6-796P	ENSG00000212388	FALSE	226084	FALSE			FALSE			10	0	0	0	0
FALSE	214	rs11638554	PDE8A	ENSG00000073417	FALSE	266907	FALSE	0.5	0.00724348	FALSE	0.40464	0.595297	10	0	0	0	0	0.0630932
FALSE	214	rs11638554	ENSG00000259774	ENSG00000259774	FALSE	276183	FALSE			FALSE			10	0	0	0	0
FALSE	214	rs11638554	UBE2Q2P11	ENSG00000259538	FALSE	280229	FALSE			FALSE			10	0	0	0	0
FALSE	214	rs11638554	ENSG00000290690	ENSG00000290690	FALSE	290365	FALSE			FALSE			10	0	0	0	0
FALSE	214	rs11638554	CSPG4P5	ENSG00000272887	FALSE	294061	FALSE			FALSE			10	0	0	0	0
FALSE	214	rs11638554	DNM1P51	ENSG00000235370	FALSE	300335	FALSE			FALSE			10	0	0	0	0
FALSE	214	rs11638554	AC136704.1	ENSG00000221247	FALSE	306804	FALSE			FALSE			10	0	0	0	0
FALSE	214	rs11638554	GOLGA6L4	ENSG00000184206	FALSE	342654	FALSE	0.269989	-0.157926	FALSE			10	0	0	0	0	0.0630932
FALSE	214	rs11638554	ENSG00000290689	ENSG00000290689	FALSE	357876	FALSE			FALSE			10	0	0	0	0
FALSE	214	rs11638554	GOLGA2P7	ENSG00000225151	FALSE	382693	FALSE			FALSE			10	0	0	0	0
FALSE	214	rs11638554	AC136698.1	ENSG00000221008	FALSE	383413	FALSE			FALSE			10	0	0	0	0
FALSE	214	rs11638554	CSPG4P11	ENSG00000259726	FALSE	390628	FALSE			FALSE			10	0	0	0	0
FALSE	214	rs11638554	ENSG00000290688	ENSG00000290688	FALSE	399633	FALSE			FALSE			10	0	0	0	0
FALSE	214	rs11638554	UBE2Q2P16	ENSG00000259511	FALSE	405936	FALSE	0.270875	-0.15758	FALSE			10	0	0	0	0
FALSE	214	rs11638554	ENSG00000259694	ENSG00000259694	FALSE	414818	FALSE			FALSE			10	0	0	0	0
FALSE	214	rs11638554	ENSG00000291062	ENSG00000291062	FALSE	422721	FALSE			FALSE			10	0	0	0	0
FALSE	214	rs11638554	EFL1P1	ENSG00000259404	FALSE	461408	FALSE			FALSE			10	0	0	0	0
FALSE	214	rs11638554	ADAMTSL3	ENSG00000156218	FALSE	548170	FALSE	0.416445	-0.0511088	FALSE	0.875309	2.76311	10	0	0	0	0	0.0630932
FALSE	214	rs11638554	AC027807.1	ENSG00000221484	FALSE	598667	FALSE			FALSE			10	0	0	0	0
FALSE	214	rs11638554	ENSG00000274128	ENSG00000274128	FALSE	625429	FALSE			FALSE			10	0	0	0	0
FALSE	215	rs2238304	FANCI	ENSG00000140525	TRUE	0	FALSE	0.601107	0.0762452	FALSE	0.969777	4.71663	8	0	0	0	0	0.0630932
FALSE	215	rs2238304	POLG	ENSG00000140521	FALSE	30688	TRUE	0.814729	0.233486	TRUE	0.971907	4.82676	8	0	0	0	0	0.0630932
FALSE	215	rs2238304	RLBP1	ENSG00000140522	FALSE	52896	FALSE	0.732835	0.163469	FALSE	0.937021	3.59998	8	0	0	0	0	0.0630932
FALSE	215	rs2238304	POLGARF	ENSG00000291307	FALSE	55698	FALSE			FALSE			8	0	0	0	0
FALSE	215	rs2238304	POLG-DT	ENSG00000261441	FALSE	60543	FALSE			FALSE			8	0	0	0	0
FALSE	215	rs2238304	ABHD2	ENSG00000140526	FALSE	72155	FALSE	0.612791	0.0839075	FALSE	0.784411	2.08563	8	0	0	0	0	0.0630932
FALSE	215	rs2238304	ENSG00000287717	ENSG00000287717	FALSE	86647	FALSE			FALSE			8	0	0	0	0
FALSE	215	rs2238304	MIR9-3HG	ENSG00000255571	FALSE	87069	FALSE			FALSE			8	0	0	0	0
FALSE	215	rs2238304	MIR9-3	ENSG00000207819	FALSE	93507	FALSE			FALSE			8	0	0	0	0
FALSE	215	rs2238304	ENSG00000289128	ENSG00000289128	FALSE	125663	FALSE			FALSE			8	0	0	0	0
FALSE	215	rs2238304	RNU7-195P	ENSG00000239151	FALSE	153670	FALSE			FALSE			8	0	0	0	0
FALSE	215	rs2238304	ENSG00000261407	ENSG00000261407	FALSE	186133	FALSE			FALSE			8	0	0	0	0
FALSE	215	rs2238304	CARMAL	ENSG00000260123	FALSE	191691	FALSE			FALSE			8	0	0	0	0
FALSE	215	rs2238304	RHCG	ENSG00000140519	FALSE	196888	FALSE	0.567386	0.0529344	FALSE	0.755224	1.9244	8	0	0	0	0	0.0630932
FALSE	215	rs2238304	LINC00928	ENSG00000259218	FALSE	230399	FALSE			FALSE			8	0	0	0	0
FALSE	215	rs2238304	ENSG00000261478	ENSG00000261478	FALSE	234451	FALSE			FALSE			8	0	0	0	0
FALSE	215	rs2238304	ENSG00000259713	ENSG00000259713	FALSE	244013	FALSE			FALSE			8	0	0	0	0
FALSE	215	rs2238304	TICRR	ENSG00000140534	FALSE	300959	FALSE	0.453599	-0.0248789	FALSE	0.633297	1.39526	8	0	0	0	0	0.0630932
FALSE	215	rs2238304	AC067805.1	ENSG00000265866	FALSE	302058	FALSE			FALSE			8	0	0	0	0
FALSE	215	rs2238304	ENSG00000259615	ENSG00000259615	FALSE	305255	FALSE			FALSE			8	0	0	0	0
FALSE	215	rs2238304	KIF7	ENSG00000166813	FALSE	334279	FALSE	0.366224	-0.0863793	FALSE	0.58045	1.19958	8	0	0	0	0	0.0630932
FALSE	216	rs4702	FURIN	ENSG00000140564	TRUE	0	TRUE	0.998893	1.3855	TRUE	0.998676	7.93945	12	0	0	1	0	0.141491
FALSE	216	rs4702	FES	ENSG00000182511	FALSE	365	FALSE	0.967165	0.535621	FALSE	0.992344	6.47683	12	0	0	0	0	0.0630932
FALSE	216	rs4702	MAN2A2	ENSG00000196547	FALSE	18888	FALSE	0.897453	0.335155	FALSE	0.894997	2.97053	12	0	0	0	0	0.0630932
FALSE	216	rs4702	ENSG00000259704	ENSG00000259704	FALSE	29722	FALSE			FALSE			12	0	0	0	0
FALSE	216	rs4702	ENSG00000259661	ENSG00000259661	FALSE	36888	FALSE			FALSE			12	0	0	0	0
FALSE	216	rs4702	HDDC3	ENSG00000184508	FALSE	46638	FALSE	0.670321	0.121079	FALSE	0.884117	2.85014	12	0	0	0	0	0.0630932
FALSE	216	rs4702	UNC45A	ENSG00000140553	FALSE	46850	FALSE	0.840199	0.261395	FALSE	0.841057	2.46771	12	0	0	0	0	0.0630932
FALSE	216	rs4702	BLM	ENSG00000197299	FALSE	67164	FALSE	0.413787	-0.0527534	FALSE	0.572851	1.17157	12	0	0	0	0	0.0630932
FALSE	216	rs4702	ENSG00000287061	ENSG00000287061	FALSE	67786	FALSE			FALSE			12	0	0	0	0
FALSE	216	rs4702	RCCD1-AS1	ENSG00000258384	FALSE	68909	FALSE			FALSE			12	0	0	0	0
FALSE	216	rs4702	RCCD1	ENSG00000166965	FALSE	71551	FALSE	0.593411	0.0704832	FALSE	0.907317	3.12742	12	0	0	0	0	0.0630932
FALSE	216	rs4702	PRC1	ENSG00000198901	FALSE	82710	FALSE	0.23505	-0.181355	FALSE	0.84359	2.48569	12	0	0	0	0	0.0630932
FALSE	216	rs4702	ENSG00000284946	ENSG00000284946	FALSE	82860	FALSE			FALSE			12	0	0	0	0
FALSE	216	rs4702	PRC1-AS1	ENSG00000258725	FALSE	83010	FALSE			FALSE			12	0	0	0	0
FALSE	216	rs4702	VPS33B	ENSG00000184056	FALSE	115343	FALSE	0.638483	0.100493	FALSE	0.898509	3.01077	12	0	0	0	0	0.0630932
FALSE	216	rs4702	SNORD18	ENSG00000200677	FALSE	128018	FALSE			FALSE			12	0	0	0	0
FALSE	216	rs4702	VPS33B-DT	ENSG00000214432	FALSE	139289	FALSE			FALSE			12	0	0	0	0
FALSE	216	rs4702	ENSG00000278514	ENSG00000278514	FALSE	139436	FALSE			FALSE			12	0	0	0	0
FALSE	216	rs4702	ENSG00000258542	ENSG00000258542	FALSE	146558	FALSE			FALSE			12	0	0	0	0
FALSE	216	rs4702	CRTC3-AS1	ENSG00000259736	FALSE	166188	FALSE			FALSE			12	0	0	0	0
FALSE	216	rs4702	ENSG00000285661	ENSG00000285661	FALSE	211517	FALSE			FALSE			12	0	0	0	0
FALSE	216	rs4702	SV2B	ENSG00000185518	FALSE	216620	FALSE	0.875803	0.303802	FALSE	0.451672	0.744681	12	0	0	0	0	0.153976
FALSE	216	rs4702	LINC01585	ENSG00000245479	FALSE	218362	FALSE			FALSE			12	0	0	0	0
FALSE	216	rs4702	ENSG00000278370	ENSG00000278370	FALSE	232226	FALSE			FALSE			12	0	0	0	0
FALSE	216	rs4702	CRTC3	ENSG00000140577	FALSE	237983	FALSE	0.507032	0.0117817	FALSE	0.43895	0.702773	12	0	0	0	0	0.0630932
FALSE	216	rs4702	ENSG00000285560	ENSG00000285560	FALSE	251573	FALSE			FALSE			12	0	0	0	0
FALSE	216	rs4702	ENSG00000259314	ENSG00000259314	FALSE	268770	FALSE			FALSE			12	0	0	0	0
FALSE	216	rs4702	ENSG00000259212	ENSG00000259212	FALSE	286881	FALSE			FALSE			12	0	0	0	0
FALSE	217	rs8048039	NMRAL1	ENSG00000153406	TRUE	0	FALSE	0.628627	0.0938566	FALSE	0.952968	4.01777	23	0	0	0	0	0.0647688
FALSE	217	rs8048039	DNAJA3	ENSG00000103423	FALSE	5524	FALSE	0.790864	0.210566	TRUE	0.977952	5.1307	23	0	0.00213804	1	0	0.0647688
FALSE	217	rs8048039	HMOX2	ENSG00000103415	FALSE	12391	FALSE	0.923367	0.381356	FALSE	0.962696	4.3643	23	0	0	0	0	0.0647688
FALSE	217	rs8048039	ENSG00000277440	ENSG00000277440	FALSE	31196	FALSE			FALSE			23	0	0	0	0
FALSE	217	rs8048039	ENSG00000277170	ENSG00000277170	FALSE	34919	FALSE			FALSE			23	0	0	0	0
FALSE	217	rs8048039	CORO7	ENSG00000262246	FALSE	36594	FALSE	0.468992	-0.0139394	FALSE	0.933798	3.52889	23	0	0	0	0	0.0647688
FALSE	217	rs8048039	CORO7-PAM16	ENSG00000103426	FALSE	41805	FALSE			FALSE			23	0	0	0	0
FALSE	217	rs8048039	CDIP1	ENSG00000089486	FALSE	48370	FALSE	0.878793	0.30755	FALSE	0.971216	4.80522	23	0	0	0	0	0.0647688
FALSE	217	rs8048039	ENSG00000278434	ENSG00000278434	FALSE	69917	FALSE			FALSE			23	0	0	0	0
FALSE	217	rs8048039	VASN	ENSG00000168140	FALSE	78761	FALSE	0.217276	-0.193002	FALSE	0.73899	1.85105	23	0	0	0	0	0.0647688
FALSE	217	rs8048039	C16orf96	ENSG00000205832	FALSE	94041	FALSE	0.437099	-0.0361452	FALSE	0.881815	2.82403	23	0	0	0	0	0.0647688
FALSE	217	rs8048039	ENSG00000261789	ENSG00000261789	FALSE	97702	FALSE			FALSE			23	0	0	0	0
FALSE	217	rs8048039	PAM16	ENSG00000217930	FALSE	106692	FALSE	0.769989	0.192479	FALSE	0.688907	1.628	23	0	0	0	0	0.0647688
FALSE	217	rs8048039	GLIS2	ENSG00000126603	FALSE	122702	FALSE	0.486157	-0.0026618	FALSE	0.569973	1.16054	23	0	0	0	0	0.0647688
FALSE	217	rs8048039	ENSG00000262712	ENSG00000262712	FALSE	124481	FALSE			FALSE			23	0	0	0	0
FALSE	217	rs8048039	GLIS2-AS1	ENSG00000262686	FALSE	133959	FALSE			FALSE			23	0	0	0	0
FALSE	217	rs8048039	UBALD1	ENSG00000153443	FALSE	146584	FALSE	0.866888	0.293028	FALSE	0.897818	3.00278	23	0	0	0	0	0.0647688
FALSE	217	rs8048039	MGRN1	ENSG00000102858	FALSE	154194	TRUE	0.937154	0.417091	FALSE	0.911231	3.18016	23	0	0	0	0	0.0647688
FALSE	217	rs8048039	ENSG00000288935	ENSG00000288935	FALSE	154675	FALSE			FALSE			23	0	0	0	0
FALSE	217	rs8048039	ENSG00000261442	ENSG00000261442	FALSE	172030	FALSE			FALSE			23	0	0	0	0
FALSE	217	rs8048039	TFAP4	ENSG00000090447	FALSE	189224	FALSE	0.613123	0.0841901	FALSE	0.338553	0.378724	23	0	0	0	0	0.139555
FALSE	217	rs8048039	LINC01569	ENSG00000262468	FALSE	208452	FALSE			FALSE			23	0	0	0	0
FALSE	217	rs8048039	SRL	ENSG00000185739	FALSE	220219	FALSE	0.175914	-0.225766	FALSE	0.107478	-0.62493	23	0	0	0	0	0.0647688
FALSE	217	rs8048039	NUDT16L1	ENSG00000168101	FALSE	231263	FALSE	0.698893	0.140491	FALSE			23	0	0	0	0	0.0647688
FALSE	217	rs8048039	ANKS3	ENSG00000168096	FALSE	234211	FALSE	0.792303	0.211979	FALSE	0.744402	1.87777	23	0	0	0	0	0.0647688
FALSE	217	rs8048039	ENSG00000266994	ENSG00000266994	FALSE	267816	FALSE			FALSE			23	0	0	0	0
FALSE	217	rs8048039	DNAAF8	ENSG00000166246	FALSE	272045	FALSE	0.605482	0.0792651	FALSE	0.822693	2.32201	23	0	0	0	0	0.0647688
FALSE	217	rs8048039	ENSG00000263105	ENSG00000263105	FALSE	278784	FALSE			FALSE			23	0	0	0	0
FALSE	217	rs8048039	ZNF500	ENSG00000103199	FALSE	285940	FALSE	0.3866	-0.0718244	FALSE	0.828507	2.37006	23	0	0	0	0	0.0647688
FALSE	217	rs8048039	SEPTIN12	ENSG00000140623	FALSE	315307	FALSE	0.411019	-0.0549887	FALSE	0.5949	1.25111	23	0	0	0	0	0.0647688
FALSE	217	rs8048039	ENSG00000285952	ENSG00000285952	FALSE	315640	FALSE			FALSE			23	0	0	0	0
FALSE	217	rs8048039	SMIM22	ENSG00000267795	FALSE	326098	FALSE	0.584939	0.0639754	FALSE	0.750561	1.90667	23	0	0	0	0	0.0647688
FALSE	217	rs8048039	ENSG00000267077	ENSG00000267077	FALSE	332966	FALSE			FALSE			23	0	0	0	0
FALSE	217	rs8048039	ROGDI	ENSG00000067836	FALSE	334669	FALSE	0.886766	0.318167	FALSE	0.740429	1.85807	23	0	0	0	0	0.160632
FALSE	217	rs8048039	GLYR1	ENSG00000140632	FALSE	340904	FALSE	0.891971	0.326299	FALSE	0.650567	1.46407	23	0	0	0	0	0.139555
FALSE	217	rs8048039	ADCY9	ENSG00000162104	FALSE	345857	FALSE	0.456811	-0.0223732	FALSE	0.823269	2.32602	23	0	0	0	0	0.0647688
FALSE	217	rs8048039	ENSG00000275056	ENSG00000275056	FALSE	376945	FALSE			FALSE			23	0	0	0	0
TRUE	218	rs9926049	GRIN2A	ENSG00000183454	TRUE	0	TRUE	0.999668	1.64574	TRUE	0.983766	5.56108	1	1	0	1	1	0.55281
FALSE	218	rs9926049	ENSG00000287830	ENSG00000287830	FALSE	26933	FALSE			FALSE			1	0	0	0	0
FALSE	218	rs9926049	ENSG00000283221	ENSG00000283221	FALSE	32088	FALSE			FALSE			1	0	0	0	0
FALSE	218	rs9926049	ENSG00000260362	ENSG00000260362	FALSE	160816	FALSE			FALSE			1	0	0	0	0
FALSE	218	rs9926049	ENSG00000261810	ENSG00000261810	FALSE	196025	FALSE			FALSE			1	0	0	0	0
FALSE	218	rs9926049	ENSG00000283003	ENSG00000283003	FALSE	222760	FALSE			FALSE			1	0	0	0	0
FALSE	218	rs9926049	ENSG00000260071	ENSG00000260071	FALSE	319334	FALSE			FALSE			1	0	0	0	0
FALSE	219	rs8055219	ENSG00000262801	ENSG00000262801	FALSE	93303	TRUE			TRUE			1	0	0	0	0
FALSE	219	rs8055219	ERCC4	ENSG00000175595	FALSE	263447	FALSE	0.577741	0.0591005	FALSE	0.773991	2.02643	1	0	0	0	0	0.0647688
FALSE	219	rs8055219	ENSG00000262732	ENSG00000262732	FALSE	273986	TRUE			TRUE			1	0	0	0	0
FALSE	219	rs8055219	ENSG00000263234	ENSG00000263234	FALSE	296464	TRUE			TRUE			1	0	0	0	0
FALSE	219	rs8055219	ENSG00000262267	ENSG00000262267	TRUE	71963	TRUE			TRUE			1	0	0	0	0
FALSE	220	rs3814883	TAOK2	ENSG00000149930	TRUE	0	FALSE	0.965449	0.525109	TRUE	0.996776	7.35809	34	0	0	0	0	0.309084
FALSE	220	rs3814883	TMEM219	ENSG00000149932	FALSE	8230	FALSE	0.781395	0.202568	FALSE	0.996719	7.35223	34	0	0	0	0	0.0647688
FALSE	220	rs3814883	HIRIP3	ENSG00000149929	FALSE	11050	FALSE	0.659801	0.114727	FALSE			34	0	0	0	0	0.0647688
FALSE	220	rs3814883	INO80E	ENSG00000169592	FALSE	14435	FALSE	0.942359	0.43039	FALSE	0.994704	6.8476	34	0	0	1	0	0.0647688
FALSE	220	rs3814883	DOC2A	ENSG00000149927	FALSE	24234	FALSE	0.827187	0.247667	FALSE	0.993668	6.67218	34	0	0	0	0	0.160632
FALSE	220	rs3814883	C16orf92	ENSG00000167194	FALSE	41918	FALSE	0.344795	-0.103123	FALSE	0.983075	5.51936	34	0	0	0	0	0.0647688
FALSE	220	rs3814883	TLCD3B	ENSG00000149926	FALSE	43147	FALSE	0.762403	0.18653	FALSE	0.989695	6.15162	34	0	0	0	0	0.160632
FALSE	220	rs3814883	KCTD13-DT	ENSG00000247735	FALSE	52347	FALSE			FALSE			34	0	0	0	0
FALSE	220	rs3814883	KCTD13	ENSG00000174943	FALSE	55044	FALSE	0.86196	0.286781	FALSE	0.989926	6.18017	34	0	0	0	0	0.160383
FALSE	220	rs3814883	ASPHD1	ENSG00000174939	FALSE	61416	FALSE	0.882558	0.312144	FALSE	0.981809	5.43438	34	0	0	1	0	0.160632
FALSE	220	rs3814883	ENSG00000285043	ENSG00000285043	FALSE	71843	FALSE			FALSE			34	0	0	0	0	0.0647688
FALSE	220	rs3814883	SEZ6L2	ENSG00000174938	FALSE	81730	FALSE	0.584109	0.0634098	FALSE	0.788383	2.11063	34	0	0	0	0	0.345485
FALSE	220	rs3814883	ALDOA	ENSG00000149925	FALSE	82884	FALSE	0.636545	0.0994207	FALSE	0.962812	4.36495	34	0	0	0	0	0.0647688
FALSE	220	rs3814883	ENSG00000274904	ENSG00000274904	FALSE	83026	FALSE			FALSE			34	0	0	0	0
FALSE	220	rs3814883	PPP4C	ENSG00000149923	FALSE	94698	FALSE	0.838538	0.25978	FALSE	0.987565	5.85047	34	0	0	0	0	0.0647688
FALSE	220	rs3814883	TBX6	ENSG00000149922	FALSE	104513	FALSE	0.34103	-0.105733	FALSE	0.986184	5.72407	34	0	0	0	0	0.0647688
FALSE	220	rs3814883	YPEL3	ENSG00000090238	FALSE	111034	FALSE	0.90155	0.340222	FALSE	0.967187	4.5611	34	0	0	0	0	0.0647688
FALSE	220	rs3814883	CDIPTOSP	ENSG00000214725	FALSE	113227	FALSE			FALSE			34	0	0	0	0
FALSE	220	rs3814883	YPEL3-DT	ENSG00000250616	FALSE	115150	FALSE			FALSE			34	0	0	0	0
FALSE	220	rs3814883	ENSG00000278713	ENSG00000278713	FALSE	117863	FALSE			FALSE			34	0	0	0	0
FALSE	220	rs3814883	CDIPT	ENSG00000103502	FALSE	117866	FALSE	0.630565	0.0949382	FALSE	0.199413	-0.15324	34	0	0	0	0	0.0647688
FALSE	220	rs3814883	GDPD3	ENSG00000102886	FALSE	123530	FALSE	0.69485	0.137423	FALSE	0.98745	5.82545	34	0	0	0	0	0.0647688
FALSE	220	rs3814883	ENSG00000261367	ENSG00000261367	FALSE	126395	FALSE			FALSE			34	0	0	0	0
FALSE	220	rs3814883	ENSG00000275371	ENSG00000275371	FALSE	129615	FALSE			FALSE			34	0	0	0	0
FALSE	220	rs3814883	MAPK3	ENSG00000102882	FALSE	132825	TRUE	0.987431	0.733444	FALSE	0.992631	6.51606	34	0	0	1	0	0.160383
FALSE	220	rs3814883	MVP	ENSG00000013364	FALSE	133241	FALSE	0.691584	0.135195	FALSE	0.88878	2.90329	34	0	0	0	0	0.0647688
FALSE	220	rs3814883	ENSG00000281348	ENSG00000281348	FALSE	150653	FALSE			FALSE			34	0	0	0	0
FALSE	220	rs3814883	PAGR1	ENSG00000280789	FALSE	158791	FALSE			FALSE			34	0	0	0	0	0.0647688
FALSE	220	rs3814883	MVP-DT	ENSG00000238045	FALSE	160028	FALSE			FALSE			34	0	0	0	0
FALSE	220	rs3814883	ENSG00000280893	ENSG00000280893	FALSE	161188	FALSE			FALSE			34	0	0	0	0
FALSE	220	rs3814883	PRRT2	ENSG00000167371	FALSE	165388	FALSE	0.859911	0.284533	FALSE	0.841805	2.47202	34	0	0	0	0	0.345485
FALSE	220	rs3814883	ENSG00000280607	ENSG00000280607	FALSE	169053	FALSE			FALSE			34	0	0	0	0
FALSE	220	rs3814883	MAZ	ENSG00000103495	FALSE	170116	FALSE	0.928073	0.392258	FALSE	0.311381	0.28463	34	0	0	0	0	0.0647688
FALSE	220	rs3814883	ENSG00000259952	ENSG00000259952	FALSE	173548	FALSE			FALSE			34	0	0	0	0
FALSE	220	rs3814883	KIF22	ENSG00000079616	FALSE	175895	FALSE	0.829347	0.250313	FALSE	0.7946	2.14561	34	0	0	0	0	0.160383
FALSE	220	rs3814883	ENSG00000275857	ENSG00000275857	FALSE	176290	FALSE			FALSE			34	0	0	0	0
FALSE	220	rs3814883	ZG16	ENSG00000174992	FALSE	198307	FALSE	0.207973	-0.200802	FALSE	0.591446	1.23592	34	0	0	0	0	0.0647688
FALSE	220	rs3814883	CORO1A	ENSG00000102879	FALSE	201547	FALSE	0.461794	-0.0188789	FALSE	0.946923	3.83541	34	0	0	0	0	0.0647688
FALSE	220	rs3814883	CORO1A-AS1	ENSG00000261416	FALSE	202225	FALSE			FALSE			34	0	0	0	0
FALSE	220	rs3814883	BOLA2B	ENSG00000169627	FALSE	211652	FALSE	0.50072	0.00771474	FALSE			34	0	0	0	0	0.0647688
FALSE	220	rs3814883	SLX1A	ENSG00000132207	FALSE	212595	FALSE	0.520819	0.0205909	FALSE			34	0	0	0	0	0.0647688
FALSE	220	rs3814883	SLX1A-SULT1A3	ENSG00000213599	FALSE	212612	FALSE			FALSE			34	0	0	0	0
FALSE	220	rs3814883	SULT1A3	ENSG00000261052	FALSE	217948	FALSE	0.529181	0.026588	FALSE			34	0	0	0	0	0.0647688
FALSE	220	rs3814883	ENSG00000290692	ENSG00000290692	FALSE	223036	FALSE			FALSE			34	0	0	0	0
FALSE	220	rs3814883	ENSG00000258130	ENSG00000258130	FALSE	223291	FALSE			FALSE			34	0	0	0	0
FALSE	220	rs3814883	ENSG00000278887	ENSG00000278887	FALSE	224138	FALSE			FALSE			34	0	0	0	0
FALSE	220	rs3814883	ENSG00000290693	ENSG00000290693	FALSE	225230	FALSE			FALSE			34	0	0	0	0
FALSE	220	rs3814883	ENSG00000260719	ENSG00000260719	FALSE	232981	FALSE			FALSE			34	0	0	0	0
FALSE	220	rs3814883	C16orf54	ENSG00000185905	FALSE	235290	FALSE	0.643743	0.104186	FALSE	0.285648	0.191943	34	0	0	0	0	0.0647688
FALSE	220	rs3814883	NPIPB13	ENSG00000198064	FALSE	241617	FALSE			FALSE			34	0	0	0	0	0.0647688
FALSE	220	rs3814883	ENSG00000289181	ENSG00000289181	FALSE	271952	FALSE			FALSE			34	0	0	0	0
FALSE	220	rs3814883	QPRT	ENSG00000103485	FALSE	282581	FALSE	0.0714839	-0.341828	FALSE	0.166427	-0.309024	34	0	0	0	0	0.0647688
FALSE	220	rs3814883	SMG1P5	ENSG00000183604	FALSE	286273	FALSE			FALSE			34	0	0	0	0
FALSE	220	rs3814883	ENSG00000291047	ENSG00000291047	FALSE	288785	FALSE			FALSE			34	0	0	0	0
FALSE	220	rs3814883	snoU13	ENSG00000239114	FALSE	297968	FALSE			FALSE			34	0	0	0	0
FALSE	220	rs3814883	SMG1P5	ENSG00000291266	FALSE	303738	FALSE			FALSE			34	0	0	0	0
FALSE	220	rs3814883	SPN	ENSG00000197471	FALSE	310404	FALSE	0.278295	-0.152375	FALSE	0.277992	0.15803	34	0	0	0	0	0.0647688
TRUE	221	rs154433	CNOT1	ENSG00000125107	TRUE	0	TRUE	0.929956	0.396752	TRUE	0.967072	4.55745	8	0	0	0	0	0.309084
FALSE	221	rs154433	ENSG00000260865	ENSG00000260865	FALSE	18197	FALSE			FALSE			8	0	0	0	0
FALSE	221	rs154433	SNORA50	ENSG00000206952	FALSE	19461	FALSE			FALSE			8	0	0	0	0
FALSE	221	rs154433	SNORA46	ENSG00000207493	FALSE	30759	FALSE			FALSE			8	0	0	0	0
FALSE	221	rs154433	snoU13	ENSG00000239121	FALSE	39283	FALSE			FALSE			8	0	0	0	0
FALSE	221	rs154433	SETD6	ENSG00000103037	FALSE	55550	FALSE	0.817553	0.237192	FALSE	0.962639	4.36402	8	0	0	1	0	0.0647688
FALSE	221	rs154433	ENSG00000276259	ENSG00000276259	FALSE	55550	FALSE			FALSE			8	0	0	0	0
FALSE	221	rs154433	ENSG00000289004	ENSG00000289004	FALSE	63928	FALSE			FALSE			8	0	0	0	0
FALSE	221	rs154433	NDRG4	ENSG00000103034	FALSE	65764	FALSE	0.918605	0.371834	FALSE	0.878936	2.79215	8	0	0	0	0	0.160632
FALSE	221	rs154433	RNU6-103P	ENSG00000200556	FALSE	82378	FALSE			FALSE			8	0	0	0	0
FALSE	221	rs154433	SLC38A7	ENSG00000103042	FALSE	85717	FALSE	0.548228	0.0394658	FALSE	0.904151	3.07485	8	0	0	0	0	0.0647688
FALSE	221	rs154433	LINC02137	ENSG00000260186	FALSE	116922	FALSE			FALSE			8	0	0	0	0
FALSE	221	rs154433	GOT2	ENSG00000125166	FALSE	127739	FALSE	0.298394	-0.138095	FALSE	0.395544	0.565009	8	0	0	0	0	0.0647688
FALSE	221	rs154433	ENSG00000245768	ENSG00000245768	FALSE	154518	FALSE			FALSE			8	0	0	0	0
FALSE	221	rs154433	RNU6-1155P	ENSG00000200424	FALSE	164859	FALSE			FALSE			8	0	0	0	0
FALSE	221	rs154433	GINS3	ENSG00000181938	FALSE	173245	FALSE	0.161683	-0.237595	FALSE	0.184158	-0.219346	8	0	0	0	0	0.0647688
FALSE	221	rs154433	ENSG00000276131	ENSG00000276131	FALSE	186585	FALSE			FALSE			8	0	0	0	0
FALSE	221	rs154433	RNU6-1110P	ENSG00000252271	FALSE	194850	FALSE			FALSE			8	0	0	0	0
FALSE	221	rs154433	ENSG00000261078	ENSG00000261078	FALSE	195594	FALSE			FALSE			8	0	0	0	0
FALSE	221	rs154433	RNU6-269P	ENSG00000212379	FALSE	201244	FALSE			FALSE			8	0	0	0	0
FALSE	221	rs154433	ENSG00000261638	ENSG00000261638	FALSE	268323	FALSE			FALSE			8	0	0	0	0
FALSE	221	rs154433	PRSS54	ENSG00000103023	FALSE	284345	FALSE	0.227519	-0.185879	FALSE	0.056128	-1.03572	8	0	0	0	0	0.0647688
FALSE	221	rs154433	CCDC113	ENSG00000103021	FALSE	295556	FALSE	0.282447	-0.148952	FALSE	0.0341374	-1.29409	8	0	0	0	0	0.0647688
FALSE	221	rs154433	ENSG00000260867	ENSG00000260867	FALSE	361587	FALSE			FALSE			8	0	0	0	0
FALSE	222	rs77463171	PDP2	ENSG00000172840	TRUE	0	FALSE	0.491528	0.000923194	FALSE	0.926199	3.40385	32	0	0	0	0	0.0647688
FALSE	222	rs77463171	NAE1	ENSG00000159593	FALSE	8913	FALSE	0.845238	0.268209	FALSE	0.926256	3.40503	32	0	0	0	0	0.0647688
FALSE	222	rs77463171	ENSG00000288854	ENSG00000288854	FALSE	17815	FALSE			FALSE			32	0	0	0	0
FALSE	222	rs77463171	CDH16	ENSG00000166589	FALSE	25953	FALSE	0.489037	-0.000756975	FALSE	0.914973	3.23553	32	0	0.243027	0	0	0.0647688
FALSE	222	rs77463171	CA7	ENSG00000168748	FALSE	28016	FALSE	0.229623	-0.184477	FALSE	0.790398	2.12275	32	0	0	0	0	0.0647688
FALSE	222	rs77463171	ENSG00000258122	ENSG00000258122	FALSE	28721	FALSE			FALSE			32	0	0	0	0
FALSE	222	rs77463171	RRAD	ENSG00000166592	FALSE	39516	TRUE	0.913566	0.361565	TRUE	0.93587	3.57756	32	0	0	0	0	0.0647688
FALSE	222	rs77463171	CIAO2B	ENSG00000166595	FALSE	49896	FALSE	0.599502	0.0748271	FALSE	0.364113	0.4672	32	0	0	0	0	0.0647688
FALSE	222	rs77463171	CES2	ENSG00000172831	FALSE	52275	FALSE	0.810188	0.228785	FALSE	0.85827	2.60162	32	0	0	0	0	0.0647688
FALSE	222	rs77463171	ENSG00000265408	ENSG00000265408	FALSE	60543	FALSE			FALSE			32	0	0	0	0
FALSE	222	rs77463171	CES3	ENSG00000172828	FALSE	79076	FALSE	0.462403	-0.0186092	FALSE	0.62967	1.38176	32	0	0	0	0	0.0647688
FALSE	222	rs77463171	TERB1	ENSG00000249961	FALSE	80549	FALSE	0.432447	-0.0393025	FALSE	0.861954	2.63875	32	0	0	0	0	0.0647688
FALSE	222	rs77463171	CES4A	ENSG00000172824	FALSE	106420	FALSE	0.711185	0.148116	FALSE	0.433251	0.687316	32	0	0	0	0	0.0647688
FALSE	222	rs77463171	ENSG00000289415	ENSG00000289415	FALSE	117915	FALSE			FALSE			32	0	0	0	0
FALSE	222	rs77463171	DYNC1LI2-DT	ENSG00000246777	FALSE	127429	FALSE			FALSE			32	0	0	0	0
FALSE	222	rs77463171	DYNC1LI2	ENSG00000135720	FALSE	130560	FALSE	0.862292	0.287038	FALSE	0.886017	2.87091	32	0	0	0	0	0.0647688
FALSE	222	rs77463171	ENSG00000287965	ENSG00000287965	FALSE	140753	FALSE			FALSE			32	0	0	0	0
FALSE	222	rs77463171	ENSG00000260558	ENSG00000260558	FALSE	142447	FALSE			FALSE			32	0	0	0	0
FALSE	222	rs77463171	CBFB	ENSG00000067955	FALSE	146815	FALSE	0.048062	-0.388758	FALSE	0.412699	0.621529	32	0	0	0	0	0.0647688
FALSE	222	rs77463171	ENSG00000260465	ENSG00000260465	FALSE	150384	FALSE			FALSE			32	0	0	0	0
FALSE	222	rs77463171	CMTM4	ENSG00000183723	FALSE	185426	FALSE	0.779236	0.200363	FALSE	0.786656	2.09949	32	0	0	0	0	0.0647688
FALSE	222	rs77463171	PHAF1	ENSG00000125149	FALSE	227772	FALSE	0.760188	0.184425	FALSE	0.604801	1.28571	32	0	0	0	0	0.0647688
FALSE	222	rs77463171	B3GNT9	ENSG00000237172	FALSE	265935	FALSE	0.457143	-0.0221748	FALSE			32	0	0	0	0	0.0647688
FALSE	222	rs77463171	CMTM3	ENSG00000140931	FALSE	268277	FALSE	0.446678	-0.0300975	FALSE	0.764032	1.97092	32	0	0	0	0	0.0647688
FALSE	222	rs77463171	TRADD	ENSG00000102871	FALSE	272016	FALSE	0.398893	-0.0633237	FALSE	0.550055	1.0836	32	0	0	0	0	0.0647688
FALSE	222	rs77463171	FBXL8	ENSG00000135722	FALSE	277763	FALSE	0.500775	0.00776796	FALSE	0.658684	1.49426	32	0	0	0	0	0.0647688
FALSE	222	rs77463171	ENSG00000265690	ENSG00000265690	FALSE	281216	FALSE			FALSE			32	0	0	0	0
FALSE	222	rs77463171	HSF4	ENSG00000102878	FALSE	282512	FALSE	0.326523	-0.116443	FALSE	0.027805	-1.3969	32	0	0	0	0	0.160383
FALSE	222	rs77463171	NOL3	ENSG00000140939	FALSE	287985	FALSE	0.466777	-0.0156431	FALSE	0.52651	1.00216	32	0	0	0	0	0.0647688
FALSE	222	rs77463171	MATCAP1	ENSG00000196123	FALSE	293430	FALSE	0.814507	0.233283	FALSE	0.229636	-0.025033	32	0	0	0	0
FALSE	222	rs77463171	CMTM2	ENSG00000140932	FALSE	293894	FALSE	0.446456	-0.030159	FALSE	0.707559	1.70833	32	0	0	0	0	0.0647688
FALSE	222	rs77463171	ENSG00000260650	ENSG00000260650	FALSE	301453	FALSE			FALSE			32	0	0	0	0
FALSE	222	rs77463171	EXOC3L1	ENSG00000179044	FALSE	302210	FALSE	0.44557	-0.0307399	FALSE	0.340855	0.38692	32	0	0	0	0	0.0647688
FALSE	222	rs77463171	CMTM1	ENSG00000089505	FALSE	303032	FALSE	0.504817	0.0102163	FALSE	0.631973	1.39158	32	0	0	0	0	0.0647688
FALSE	222	rs77463171	CKLF-CMTM1	ENSG00000254788	FALSE	303034	FALSE			FALSE			32	0	0	0	0
FALSE	222	rs77463171	E2F4	ENSG00000205250	FALSE	309986	FALSE	0.904042	0.344545	FALSE	0.589488	1.2299	32	0	0	0	0	0.0647688
FALSE	222	rs77463171	ENSG00000289353	ENSG00000289353	FALSE	313271	FALSE			FALSE			32	0	0	0	0
FALSE	222	rs77463171	CKLF	ENSG00000217555	FALSE	315918	FALSE	0.737597	0.167121	FALSE	0.6706	1.54689	32	0	0	0	0	0.0647688
FALSE	222	rs77463171	ENSG00000277978	ENSG00000277978	FALSE	316168	FALSE			FALSE			32	0	0	0	0
FALSE	222	rs77463171	ELMO3	ENSG00000102890	FALSE	316942	FALSE	0.711351	0.148209	FALSE	0.516148	0.966561	32	0	0	0	0	0.0647688
FALSE	222	rs77463171	MIR328	ENSG00000207948	FALSE	320152	FALSE			FALSE			32	0	0	0	0
FALSE	222	rs77463171	FBXL9P	ENSG00000125122	FALSE	324970	FALSE	0.627464	0.0933272	FALSE	0.436762	0.696431	32	0	0	0	0
FALSE	222	rs77463171	TK2	ENSG00000166548	FALSE	329625	FALSE	0.644463	0.104674	FALSE	0.677278	1.5776	32	0	0	0	0	0.0647688
FALSE	222	rs77463171	ENSG00000261519	ENSG00000261519	FALSE	330980	FALSE			FALSE			32	0	0	0	0
FALSE	222	rs77463171	ENSG00000260851	ENSG00000260851	FALSE	364857	FALSE			FALSE			32	0	0	0	0
FALSE	222	rs77463171	ENSG00000260755	ENSG00000260755	FALSE	372121	FALSE			FALSE			32	0	0	0	0
FALSE	222	rs77463171	BEAN1	ENSG00000166546	FALSE	388640	FALSE	0.828682	0.249535	FALSE	0.625525	1.36827	32	0	0	0	0	0.345485
FALSE	222	rs77463171	BEAN1-AS1	ENSG00000261656	FALSE	400939	FALSE			FALSE			32	0	0	0	0
FALSE	223	rs11647188	CDH13	ENSG00000140945	TRUE	17589	TRUE	0.647564	0.106602	TRUE	0.962006	4.32809	3	0	0	0	0	0.160383
FALSE	223	rs11647188	ENSG00000261285	ENSG00000261285	FALSE	33858	FALSE			FALSE			3	0	0	0	0
FALSE	223	rs11647188	snoU13	ENSG00000238321	FALSE	154958	FALSE			FALSE			3	0	0	0	0
FALSE	223	rs11647188	ENSG00000260862	ENSG00000260862	FALSE	163943	FALSE			FALSE			3	0	0	0	0
FALSE	223	rs11647188	ENSG00000286528	ENSG00000286528	FALSE	207455	FALSE			FALSE			3	0	0	0	0
FALSE	223	rs11647188	AC099506.1	ENSG00000221395	FALSE	232710	FALSE			FALSE			3	0	0	0	0
FALSE	223	rs11647188	AC024590.1	ENSG00000264502	FALSE	261797	FALSE			FALSE			3	0	0	0	0
FALSE	223	rs11647188	MPHOSPH6-DT	ENSG00000261029	FALSE	433573	FALSE			FALSE			3	0	0	0	0
FALSE	223	rs11647188	MPHOSPH6	ENSG00000135698	FALSE	439152	FALSE	0.462071	-0.0187274	FALSE	0.195268	-0.167417	3	0	0	0	0	0.0647688
FALSE	223	rs11647188	HSD17B2-AS1	ENSG00000261235	FALSE	469745	FALSE			FALSE			3	0	0	0	0
FALSE	223	rs11647188	AC138304.1	ENSG00000263636	FALSE	498223	FALSE			FALSE			3	0	0	0	0
FALSE	223	rs11647188	HSD17B2	ENSG00000086696	FALSE	510842	FALSE	0.0269657	-0.469869	FALSE	0.448621	0.734511	3	0	0	0	0
FALSE	224	rs11076631	FANCA	ENSG00000187741	TRUE	0	FALSE	0.760576	0.185153	TRUE	0.981233	5.38216	22	0	0.0420639	0	0	0.0647688
FALSE	224	rs11076631	SPIRE2	ENSG00000204991	FALSE	25046	FALSE	0.835105	0.256358	FALSE	0.962351	4.34545	22	0	0	0	0	0.0647688
FALSE	224	rs11076631	ZNF276	ENSG00000158805	FALSE	52208	FALSE	0.913732	0.36209	FALSE	0.978297	5.1447	22	0	0	0	0	0.0647688
FALSE	224	rs11076631	VPS9D1	ENSG00000075399	FALSE	72235	FALSE	0.928738	0.393656	FALSE	0.959473	4.23423	22	0	0	0	0	0.0647688
FALSE	224	rs11076631	VPS9D1-AS1	ENSG00000261373	FALSE	74968	FALSE			FALSE			22	0	0	0	0
FALSE	224	rs11076631	TCF25	ENSG00000141002	FALSE	80437	FALSE	0.869158	0.295673	FALSE	0.838927	2.45379	22	0	0	0	0	0.0647688
FALSE	224	rs11076631	SPATA2L	ENSG00000158792	FALSE	91428	FALSE	0.839812	0.260731	FALSE	0.947556	3.85496	22	0	0	0	0	0.0647688
FALSE	224	rs11076631	CDK10	ENSG00000185324	FALSE	96779	FALSE	0.811573	0.230707	FALSE	0.898912	3.01537	22	0	0	0	0	0.0647688
FALSE	224	rs11076631	LINC02166	ENSG00000260259	FALSE	106564	FALSE			FALSE			22	0	0	0	0
FALSE	224	rs11076631	ENSG00000275734	ENSG00000275734	FALSE	107829	FALSE			FALSE			22	0	0	0	0
FALSE	224	rs11076631	ENSG00000267048	ENSG00000267048	FALSE	113024	FALSE			FALSE			22	0	0	0	0
FALSE	224	rs11076631	MC1R	ENSG00000258839	FALSE	118986	FALSE	0.851107	0.27475	FALSE	0.949168	3.88732	22	0	0	0	0	0.0647688
FALSE	224	rs11076631	SPATA33	ENSG00000167523	FALSE	121861	FALSE	0.636489	0.0994055	FALSE	0.939267	3.6575	22	0	0	0	0	0.0647688
FALSE	224	rs11076631	ENSG00000198211	ENSG00000198211	FALSE	126032	FALSE	0.328184	-0.115346	FALSE	0.821311	2.31082	22	0	0	0	0
FALSE	224	rs11076631	ENSG00000259006	ENSG00000259006	FALSE	126694	FALSE			FALSE			22	0	0	0	0
FALSE	224	rs11076631	TUBB3	ENSG00000258947	FALSE	128259	FALSE	0.655205	0.11142	FALSE	0.787635	2.10495	22	0	0	0	0	0.345485
FALSE	224	rs11076631	CHMP1A	ENSG00000131165	FALSE	135395	FALSE	0.74031	0.169141	FALSE	0.953601	4.04356	22	0	0	0	0	0.160383
FALSE	224	rs11076631	DPEP1	ENSG00000015413	FALSE	154677	FALSE	0.38505	-0.0730844	FALSE	0.959242	4.23005	22	0	0	0	0	0.0647688
FALSE	224	rs11076631	DEF8	ENSG00000140995	FALSE	155564	FALSE	0.761573	0.185999	FALSE	0.899142	3.01898	22	0	0	0	0	0.0647688
FALSE	224	rs11076631	AFG3L1P	ENSG00000223959	FALSE	179448	FALSE			FALSE			22	0	0	0	0
FALSE	224	rs11076631	CPNE7	ENSG00000178773	FALSE	195887	FALSE	0.747951	0.175109	FALSE	0.966208	4.51115	22	0	0	0	0	0.0647688
FALSE	224	rs11076631	DBNDD1	ENSG00000003249	FALSE	211738	FALSE	0.459579	-0.0203552	FALSE	0.882045	2.82619	22	0	0	0	0	0.160632
FALSE	224	rs11076631	GAS8	ENSG00000141013	FALSE	226496	FALSE	0.731783	0.162701	FALSE	0.878245	2.78692	22	0	0	0	0	0.0647688
FALSE	224	rs11076631	RPL13	ENSG00000167526	FALSE	228591	FALSE	0.6701	0.120885	FALSE	0.953371	4.03247	22	0	0	0	0	0.0647688
FALSE	224	rs11076631	SNORD68	ENSG00000200084	FALSE	231616	FALSE			FALSE			22	0	0	0	0
FALSE	224	rs11076631	SPG7	ENSG00000197912	FALSE	235367	FALSE	0.693411	0.136525	FALSE	0.91883	3.29049	22	0	0	0	0	0.160383
FALSE	224	rs11076631	GAS8-AS1	ENSG00000221819	FALSE	235775	FALSE	0.200332	-0.206079	FALSE	0.788843	2.11372	22	0	0	0	0
FALSE	224	rs11076631	URAHP	ENSG00000290738	FALSE	246628	FALSE			FALSE			22	0	0	0	0
FALSE	224	rs11076631	URAHP	ENSG00000222019	FALSE	250781	FALSE			FALSE			22	0	0	0	0
FALSE	224	rs11076631	RNU7-117P	ENSG00000252579	FALSE	259579	FALSE			FALSE			22	0	0	0	0
FALSE	224	rs11076631	PRDM7	ENSG00000126856	FALSE	263433	FALSE	0.327796	-0.115554	FALSE	0.908929	3.15169	22	0	0	0	0	0.0647688
FALSE	224	rs11076631	ENSG00000261118	ENSG00000261118	FALSE	288673	FALSE			FALSE			22	0	0	0	0
FALSE	224	rs11076631	ENSG00000290739	ENSG00000290739	FALSE	300021	FALSE			FALSE			22	0	0	0	0
FALSE	224	rs11076631	TUBB8P7	ENSG00000261812	FALSE	300890	FALSE			FALSE			22	0	0	0	0
FALSE	224	rs11076631	ANKRD11	ENSG00000167522	FALSE	302572	TRUE	0.96196	0.507981	FALSE	0.923839	3.36284	22	0	0	0	1	0.309084
FALSE	224	rs11076631	FAM157C	ENSG00000260528	FALSE	309128	FALSE			FALSE			22	0	0	0	0
FALSE	224	rs11076631	ENSG00000260507	ENSG00000260507	FALSE	311962	FALSE			FALSE			22	0	0	0	0
FALSE	224	rs11076631	ENSG00000261172	ENSG00000261172	FALSE	317441	FALSE			FALSE			22	0	0	0	0
FALSE	224	rs11076631	ENSG00000287351	ENSG00000287351	FALSE	339455	FALSE			FALSE			22	0	0	0	0
FALSE	224	rs11076631	RNU6-430P	ENSG00000252887	FALSE	349709	FALSE			FALSE			22	0	0	0	0
FALSE	224	rs11076631	ENSG00000261692	ENSG00000261692	FALSE	370907	FALSE			FALSE			22	0	0	0	0
FALSE	224	rs11076631	ENSG00000288715	ENSG00000288715	FALSE	374841	FALSE			FALSE			22	0	0	0	0	0.0647688
FALSE	224	rs11076631	ENSG00000261253	ENSG00000261253	FALSE	468023	FALSE			FALSE			22	0	0	0	0
FALSE	224	rs11076631	ENSG00000260279	ENSG00000260279	FALSE	494816	FALSE			FALSE			22	0	0	0	0
FALSE	225	rs3752827	YWHAE	ENSG00000108953	TRUE	0	TRUE	0.999889	2.08586	TRUE	0.988141	5.93018	12	0	0	0	0	0.153956
FALSE	225	rs3752827	CRK	ENSG00000167193	FALSE	49294	FALSE	0.961406	0.504184	FALSE	0.911059	3.17738	12	0	0	0	0	0.0642298
FALSE	225	rs3752827	ENSG00000262777	ENSG00000262777	FALSE	53078	FALSE			FALSE			12	0	0	0	0
FALSE	225	rs3752827	TRARG1	ENSG00000184811	FALSE	70417	FALSE	0.314563	-0.126251	FALSE	0.484428	0.857486	12	0	0	0	0	0.0642298
FALSE	225	rs3752827	MYO1C	ENSG00000197879	FALSE	92791	FALSE	0.839369	0.260337	FALSE	0.913304	3.20314	12	0	0	0	0	0.0642298
FALSE	225	rs3752827	BHLHA9	ENSG00000205899	FALSE	99580	FALSE	0.331118	-0.113262	FALSE			12	0	0	0	0	0.155465
FALSE	225	rs3752827	ENSG00000262213	ENSG00000262213	FALSE	117395	FALSE			FALSE			12	0	0	0	0
FALSE	225	rs3752827	INPP5K	ENSG00000132376	FALSE	123182	FALSE	0.689258	0.133569	FALSE	0.342007	0.389871	12	0	0	0	0	0.0642298
FALSE	225	rs3752827	ABR	ENSG00000159842	FALSE	141657	FALSE	0.73062	0.162038	FALSE	0.590812	1.23354	12	0	0	0	0	0.155465
FALSE	225	rs3752827	PITPNA-AS1	ENSG00000236618	FALSE	145482	FALSE			FALSE			12	0	0	0	0
FALSE	225	rs3752827	PITPNA	ENSG00000174238	FALSE	146323	FALSE	0.864895	0.289963	FALSE	0.449197	0.736998	12	0	0	0	0	0.0642298
FALSE	225	rs3752827	ABR-AS1	ENSG00000235361	FALSE	186309	FALSE			FALSE			12	0	0	0	0
FALSE	225	rs3752827	SLC43A2	ENSG00000167703	FALSE	197873	FALSE	0.445681	-0.0307077	FALSE	0.228542	-0.0274826	12	0	0	0	0	0.0642298
FALSE	225	rs3752827	snoU13	ENSG00000238946	FALSE	244797	FALSE			FALSE			12	0	0	0	0
FALSE	225	rs3752827	SCARF1	ENSG00000074660	FALSE	262463	FALSE	0.653156	0.110133	FALSE	0.52012	0.981132	12	0	0	0	0	0.0642298
FALSE	225	rs3752827	RILP	ENSG00000167705	FALSE	274750	FALSE	0.755039	0.180643	FALSE	0.737954	1.84383	12	0	0	0	0	0.0642298
FALSE	225	rs3752827	PRPF8	ENSG00000174231	FALSE	279234	FALSE	0.833223	0.25403	FALSE	0.608255	1.29955	12	0	0	0	0	0.142502
FALSE	225	rs3752827	ENSG00000277597	ENSG00000277597	FALSE	313062	FALSE			FALSE			12	0	0	0	0
FALSE	226	rs12943566	SMG6	ENSG00000070366	TRUE	0	FALSE	0.965172	0.524106	TRUE	0.987105	5.80293	11	0	0	0	0	0.153956
FALSE	226	rs12943566	SRR	ENSG00000167720	FALSE	30162	FALSE	0.938317	0.420689	FALSE	0.96402	4.3998	11	0	0	0	0	0.0642298
FALSE	226	rs12943566	ENSG00000225084	ENSG00000225084	FALSE	39611	FALSE			FALSE			11	0	0	0	0
FALSE	226	rs12943566	TSR1	ENSG00000167721	FALSE	49175	FALSE	0.733056	0.163655	FALSE	0.730585	1.80767	11	0	0	0	0	0.0642298
FALSE	226	rs12943566	SNORD91B	ENSG00000275084	FALSE	55795	FALSE			FALSE			11	0	0	0	0
FALSE	226	rs12943566	SNORD91A	ENSG00000212163	FALSE	56959	FALSE			FALSE			11	0	0	0	0
FALSE	226	rs12943566	ENSG00000236457	ENSG00000236457	FALSE	57206	FALSE			FALSE			11	0	0	0	0
FALSE	226	rs12943566	ENSG00000236838	ENSG00000236838	FALSE	58807	FALSE			FALSE			11	0	0	0	0
FALSE	226	rs12943566	ENSG00000289388	ENSG00000289388	FALSE	63291	FALSE			FALSE			11	0	0	0	0
FALSE	226	rs12943566	SGSM2	ENSG00000141258	FALSE	64277	FALSE	0.721872	0.155065	FALSE	0.631282	1.3875	11	0	0	0	0	0.0642298
FALSE	226	rs12943566	ENSG00000274758	ENSG00000274758	FALSE	93368	FALSE			FALSE			11	0	0	0	0
FALSE	226	rs12943566	SGSM2-AS1	ENSG00000263345	FALSE	101840	FALSE			FALSE			11	0	0	0	0
FALSE	226	rs12943566	MNT	ENSG00000070444	FALSE	110852	FALSE	0.702602	0.142601	FALSE	0.315871	0.301307	11	0	0	0	0	0.305834
FALSE	226	rs12943566	ENSG00000262456	ENSG00000262456	FALSE	111626	FALSE			FALSE			11	0	0	0	0
FALSE	226	rs12943566	METTL16	ENSG00000127804	FALSE	132341	FALSE	0.711628	0.148299	FALSE	0.372805	0.493183	11	0	0	0	0	0.0642298
FALSE	226	rs12943566	ENSG00000262810	ENSG00000262810	FALSE	171661	FALSE			FALSE			11	0	0	0	0
FALSE	226	rs12943566	HIC1	ENSG00000177374	FALSE	209980	FALSE	0.493522	0.00244976	FALSE	0.900984	3.03352	11	0	0	0	0	0.0642298
FALSE	226	rs12943566	DPH1-AS1	ENSG00000263050	FALSE	228253	FALSE			FALSE			11	0	0	0	0
FALSE	226	rs12943566	DPH1	ENSG00000108963	FALSE	229323	FALSE	0.518992	0.0196295	FALSE	0.823326	2.32634	11	0	0	0	0	0.0642298
FALSE	226	rs12943566	OVCA2	ENSG00000262664	FALSE	229796	FALSE	0.707586	0.145684	FALSE	0.755915	1.92922	11	0	0	0	0	0.0642298
FALSE	226	rs12943566	ENSG00000262533	ENSG00000262533	FALSE	229796	FALSE			FALSE			11	0	0	0	0
FALSE	226	rs12943566	ENSG00000287553	ENSG00000287553	FALSE	231289	FALSE			FALSE			11	0	0	0	0
FALSE	226	rs12943566	RTN4RL1	ENSG00000185924	FALSE	247887	FALSE	0.784884	0.205601	FALSE	0.797939	2.16686	11	0	0	0	0	0.155465
FALSE	226	rs12943566	ENSG00000262869	ENSG00000262869	FALSE	249557	FALSE			FALSE			11	0	0	0	0
FALSE	226	rs12943566	ENSG00000228133	ENSG00000228133	FALSE	252515	FALSE			FALSE			11	0	0	0	0
FALSE	226	rs12943566	ENSG00000262445	ENSG00000262445	FALSE	269550	FALSE			FALSE			11	0	0	0	0
FALSE	226	rs12943566	PAFAH1B1	ENSG00000007168	FALSE	319989	TRUE	0.996844	1.08263	FALSE	0.833631	2.41791	11	0	0	0	0	0.305834
FALSE	227	rs73292401	ARHGAP44	ENSG00000006740	TRUE	0	TRUE	0.977132	0.609145	FALSE	0.959645	4.23831	3	0	0	0	0	0.308289
FALSE	227	rs73292401	ENSG00000277621	ENSG00000277621	FALSE	10431	FALSE			FALSE			3	0	0	0	0
FALSE	227	rs73292401	ENSG00000263707	ENSG00000263707	FALSE	17967	FALSE			FALSE			3	0	0	0	0
FALSE	227	rs73292401	ELAC2	ENSG00000006744	FALSE	19430	FALSE	0.810963	0.230069	TRUE	0.962581	4.36039	3	0	0	0	0	0.0642298
FALSE	227	rs73292401	MIR1269B	ENSG00000265503	FALSE	54840	FALSE			FALSE			3	0	0	0	0
FALSE	227	rs73292401	ENSG00000273098	ENSG00000273098	FALSE	123513	FALSE			FALSE			3	0	0	0	0
FALSE	227	rs73292401	ARHGAP44-AS1	ENSG00000265489	FALSE	181940	FALSE			FALSE			3	0	0	0	0
FALSE	227	rs73292401	MYOCD	ENSG00000141052	FALSE	203233	FALSE	0.0324474	-0.444268	FALSE	0.230557	-0.0203594	3	0	0	0	0	0.0642298
FALSE	227	rs73292401	MYOCD-AS1	ENSG00000227274	FALSE	266047	FALSE			FALSE			3	0	0	0	0
FALSE	228	rs4073003	EPN2	ENSG00000072134	TRUE	0	FALSE	0.951163	0.461177	FALSE	0.970007	4.73537	12	0	0	1	0	0.155465
FALSE	228	rs4073003	ENSG00000281856	ENSG00000281856	FALSE	36505	FALSE			FALSE			12	0	0	0	0
FALSE	228	rs4073003	AC106017.1	ENSG00000230493	FALSE	36506	FALSE			FALSE			12	0	0	0	0	0.0642298
FALSE	228	rs4073003	EPN2-AS1	ENSG00000235397	FALSE	37564	FALSE			FALSE			12	0	0	0	0
FALSE	228	rs4073003	ENSG00000236022	ENSG00000236022	FALSE	44987	FALSE			FALSE			12	0	0	0	0
FALSE	228	rs4073003	KYNUP3	ENSG00000263206	FALSE	47673	FALSE			FALSE			12	0	0	0	0
FALSE	228	rs4073003	SNORD3C	ENSG00000264940	FALSE	68787	FALSE			FALSE			12	0	0	0	0
FALSE	228	rs4073003	SNORD3A	ENSG00000263934	FALSE	70318	FALSE			FALSE			12	0	0	0	0
FALSE	228	rs4073003	B9D1	ENSG00000108641	FALSE	75276	TRUE	0.951938	0.464385	TRUE	0.972886	4.85607	12	0	0	0	0	0.0642298
FALSE	228	rs4073003	ENSG00000266311	ENSG00000266311	FALSE	84596	FALSE			FALSE			12	0	0	0	0
FALSE	228	rs4073003	MIR1180	ENSG00000221540	FALSE	85474	FALSE			FALSE			12	0	0	0	0
FALSE	228	rs4073003	GRAPLDR	ENSG00000262292	FALSE	96758	FALSE			FALSE			12	0	0	0	0
FALSE	228	rs4073003	GRAPL	ENSG00000189152	FALSE	99845	FALSE	0.247564	-0.172751	FALSE			12	0	0	0	0	0.0642298
FALSE	228	rs4073003	ENSG00000197665	ENSG00000197665	FALSE	99921	FALSE			FALSE			12	0	0	0	0
FALSE	228	rs4073003	ENSG00000286799	ENSG00000286799	FALSE	103728	FALSE			FALSE			12	0	0	0	0
FALSE	228	rs4073003	ENSG00000266664	ENSG00000266664	FALSE	107746	FALSE			FALSE			12	0	0	0	0
FALSE	228	rs4073003	ENSG00000262319	ENSG00000262319	FALSE	115343	FALSE			FALSE			12	0	0	1	0
FALSE	228	rs4073003	MAPK7	ENSG00000166484	FALSE	118689	FALSE	0.569214	0.05447	FALSE	0.248748	0.054844	12	0	0	0	0	0.0642298
FALSE	228	rs4073003	AC007952.1	ENSG00000214844	FALSE	120450	FALSE			FALSE			12	0	0	0	0	0.0642298
FALSE	228	rs4073003	MFAP4	ENSG00000166482	FALSE	124410	FALSE	0.36711	-0.0855791	FALSE	0.900409	3.02837	12	0	0	0	0	0.0642298
FALSE	228	rs4073003	ENSG00000287196	ENSG00000287196	FALSE	144251	FALSE			FALSE			12	0	0	0	0
FALSE	228	rs4073003	ENSG00000262202	ENSG00000262202	FALSE	146396	FALSE			FALSE			12	0	0	0	0
FALSE	228	rs4073003	RNF112	ENSG00000128482	FALSE	152093	FALSE	0.825249	0.246017	FALSE	0.835876	2.43198	12	0	0	0	0	0.155465
FALSE	228	rs4073003	ENSG00000265126	ENSG00000265126	FALSE	152754	FALSE			FALSE			12	0	0	0	0
FALSE	228	rs4073003	ENSG00000235979	ENSG00000235979	FALSE	158737	FALSE			FALSE			12	0	0	0	0
FALSE	228	rs4073003	LINC02094	ENSG00000227078	FALSE	160003	FALSE			FALSE			12	0	0	0	0
FALSE	228	rs4073003	snoMe28S-Am2634	ENSG00000265335	FALSE	161247	FALSE			FALSE			12	0	0	0	0
FALSE	228	rs4073003	ENSG00000228157	ENSG00000228157	FALSE	162195	FALSE			FALSE			12	0	0	0	0
FALSE	228	rs4073003	ENSG00000263394	ENSG00000263394	FALSE	167207	FALSE			FALSE			12	0	0	0	0
FALSE	228	rs4073003	ENSG00000230197	ENSG00000230197	FALSE	171154	FALSE			FALSE			12	0	0	0	0
FALSE	228	rs4073003	SNORD3B-2	ENSG00000262074	FALSE	194896	FALSE			FALSE			12	0	0	0	0
FALSE	228	rs4073003	SNORD3B-1	ENSG00000265185	FALSE	196363	FALSE			FALSE			12	0	0	0	0
FALSE	228	rs4073003	ENSG00000231477	ENSG00000231477	FALSE	198048	FALSE			FALSE			12	0	0	0	0
FALSE	228	rs4073003	GRAP	ENSG00000154016	FALSE	212021	FALSE	0.594075	0.070979	FALSE	0.8178	2.28749	12	0	0	0	0	0.0642298
FALSE	228	rs4073003	SLC47A1	ENSG00000142494	FALSE	236353	FALSE	0.236213	-0.180703	FALSE	0.7752	2.03167	12	0	0	0	0	0.0642298
FALSE	228	rs4073003	SLC5A10	ENSG00000154025	FALSE	236437	FALSE	0.191971	-0.212659	FALSE	0.832076	2.4	12	0	0	0	0	0.0642298
FALSE	228	rs4073003	FAM83G	ENSG00000188522	FALSE	254268	FALSE	0.255703	-0.167055	FALSE	0.0448449	-1.15276	12	0	0	0	0	0.0642298
FALSE	228	rs4073003	SNORA59B	ENSG00000266079	FALSE	298179	FALSE			FALSE			12	0	0	0	0
FALSE	228	rs4073003	ENSG00000262769	ENSG00000262769	FALSE	301079	FALSE			FALSE			12	0	0	0	0
FALSE	228	rs4073003	ENSG00000196893	ENSG00000196893	FALSE	304883	FALSE			FALSE			12	0	0	0	0
FALSE	228	rs4073003	snoMBII-202	ENSG00000212618	FALSE	314959	FALSE			FALSE			12	0	0	0	0
FALSE	228	rs4073003	ENSG00000290454	ENSG00000290454	FALSE	320911	FALSE			FALSE			12	0	0	0	0
FALSE	228	rs4073003	SLC47A1P1	ENSG00000228983	FALSE	320957	FALSE			FALSE			12	0	0	0	0
FALSE	228	rs4073003	SLC47A1P2	ENSG00000231625	FALSE	356757	FALSE			FALSE			12	0	0	0	0
FALSE	228	rs4073003	ENSG00000290544	ENSG00000290544	FALSE	370419	FALSE			FALSE			12	0	0	0	0
FALSE	229	rs2532240	MAPT-AS1	ENSG00000264589	TRUE	0	FALSE			FALSE			21	0	0	0	0
FALSE	229	rs2532240	SPPL2C	ENSG00000185294	FALSE	9515	FALSE	0.261296	-0.163692	FALSE	0.985033	5.62232	21	0	0.00173125	0	0	0.0642298
FALSE	229	rs2532240	CRHR1	ENSG00000120088	FALSE	20754	FALSE	0.563123	0.04963	FALSE	0.981291	5.38401	21	0	0	1	0	0.155465
FALSE	229	rs2532240	LINC02210-CRHR1	ENSG00000263715	FALSE	20756	FALSE			FALSE			21	0	0	0	0
FALSE	229	rs2532240	MAPT	ENSG00000186868	FALSE	37945	TRUE	0.986379	0.713677	FALSE	0.978815	5.17938	21	0	0.000314335	1	0	0.327972
FALSE	229	rs2532240	MAPT-IT1	ENSG00000279685	FALSE	39201	FALSE			FALSE			21	0	0	0	0
FALSE	229	rs2532240	ENSG00000262881	ENSG00000262881	FALSE	51088	FALSE			FALSE			21	0	0	0	0
FALSE	229	rs2532240	ENSG00000265964	ENSG00000265964	FALSE	121913	FALSE			FALSE			21	0	0	0	0
FALSE	229	rs2532240	ENSG00000265547	ENSG00000265547	FALSE	123605	FALSE			FALSE			21	0	0	0	0
FALSE	229	rs2532240	STH	ENSG00000256762	FALSE	142668	FALSE	0.419491	-0.048903	FALSE			21	0	0	0	0	0.155465
FALSE	229	rs2532240	KANSL1	ENSG00000120071	FALSE	173334	FALSE	0.954374	0.473023	TRUE	0.987911	5.90959	21	0	0	1	1	0.305834
FALSE	229	rs2532240	ENSG00000262372	ENSG00000262372	FALSE	178731	FALSE			FALSE			21	0	0	0	0
FALSE	229	rs2532240	LINC02210	ENSG00000204650	FALSE	201426	FALSE			FALSE			21	0	0	0	0
FALSE	229	rs2532240	ENSG00000285668	ENSG00000285668	FALSE	268203	FALSE			FALSE			21	0	0	0	0
FALSE	229	rs2532240	RNU7-101P	ENSG00000252698	FALSE	270814	FALSE			FALSE			21	0	0	0	0
FALSE	229	rs2532240	ENSG00000291175	ENSG00000291175	FALSE	271877	FALSE			FALSE			21	0	0	0	0
FALSE	229	rs2532240	ENSG00000267198	ENSG00000267198	FALSE	293352	FALSE			FALSE			21	0	0	0	0
FALSE	229	rs2532240	RDM1P1	ENSG00000266504	FALSE	297512	FALSE			FALSE			21	0	0	0	0
FALSE	229	rs2532240	ENSG00000267246	ENSG00000267246	FALSE	297844	FALSE			FALSE			21	0	0	0	0
FALSE	229	rs2532240	LRRC37A4P	ENSG00000214425	FALSE	306247	FALSE			FALSE			21	0	0	0	0
FALSE	229	rs2532240	ENSG00000131484	ENSG00000131484	FALSE	321872	FALSE			FALSE			21	0	0	0	0
FALSE	229	rs2532240	KANSL1-AS1	ENSG00000214401	FALSE	336984	FALSE			FALSE			21	0	0	0	0
FALSE	229	rs2532240	PLEKHM1	ENSG00000225190	FALSE	365824	FALSE	0.850277	0.273667	FALSE	0.964193	4.40693	21	0	0	0	0
FALSE	229	rs2532240	ENSG00000236234	ENSG00000236234	FALSE	392517	FALSE			FALSE			21	0	0	0	0
FALSE	229	rs2532240	ENSG00000291018	ENSG00000291018	FALSE	410448	FALSE			FALSE			21	0	0	0	0
FALSE	229	rs2532240	ENSG00000261575	ENSG00000261575	FALSE	410830	FALSE			FALSE			21	0	0	0	0
FALSE	229	rs2532240	ARL17B	ENSG00000228696	FALSE	418202	FALSE	0.440365	-0.0341861	FALSE	0.985205	5.64789	21	0	0	0	0	0.0642298
FALSE	229	rs2532240	ARHGAP27	ENSG00000159314	FALSE	422161	FALSE	0.536434	0.0309974	FALSE	0.956882	4.14223	21	0	0	0	0
FALSE	229	rs2532240	ENSG00000289729	ENSG00000289729	FALSE	426728	FALSE			FALSE			21	0	0	0	0
FALSE	229	rs2532240	LRRC37A	ENSG00000176681	FALSE	436151	FALSE	0.460299	-0.0198912	FALSE			21	0	0	0	0	0.0642298
FALSE	229	rs2532240	AC091132.2	ENSG00000264038	FALSE	439676	FALSE			FALSE			21	0	0	0	0
FALSE	229	rs2532240	ENSG00000267344	ENSG00000267344	FALSE	459105	FALSE			FALSE			21	0	0	0	0
FALSE	229	rs2532240	ENSG00000267446	ENSG00000267446	FALSE	484525	FALSE			FALSE			21	0	0	0	0
FALSE	229	rs2532240	MAP3K14	ENSG00000006062	FALSE	539553	FALSE			FALSE			21	0	0	0	0
FALSE	229	rs2532240	MAP3K14-AS1	ENSG00000267278	FALSE	586757	FALSE			FALSE			21	0	0	0	0
FALSE	229	rs2532240	SPATA32	ENSG00000184361	FALSE	594487	FALSE	0.429623	-0.0412014	FALSE	0.485004	0.85973	21	0	0	0	0
FALSE	229	rs2532240	EFCAB15P	ENSG00000233483	FALSE	605452	FALSE			FALSE			21	0	0	0	0
FALSE	229	rs2532240	FMNL1	ENSG00000184922	FALSE	609262	FALSE	0.49845	0.00637419	FALSE	0.358816	0.44935	21	0	0	0	0
FALSE	229	rs2532240	FMNL1-AS1	ENSG00000233175	FALSE	614847	FALSE			FALSE			21	0	0	0	0
FALSE	229	rs2532240	FMNL1-DT	ENSG00000267121	FALSE	634307	FALSE			FALSE			21	0	0	0	0
FALSE	229	rs2532240	ARL17A	ENSG00000185829	FALSE	643198	FALSE	0.320321	-0.121708	FALSE	0.836221	2.43675	21	0	0	0	0	0.0642298
FALSE	229	rs2532240	LRRC37A2	ENSG00000238083	FALSE	654926	FALSE	0.459911	-0.0200779	FALSE	0.866905	2.6845	21	0	0	0	0	0.0642298
FALSE	229	rs2532240	FAM215B	ENSG00000232300	FALSE	702248	FALSE			FALSE			21	0	0	0	0
FALSE	229	rs2532240	NSF	ENSG00000073969	FALSE	734087	FALSE	0.930842	0.399263	FALSE	0.982615	5.49588	21	0	0	0	0	0.327972
FALSE	229	rs2532240	WNT3	ENSG00000108379	FALSE	905924	FALSE	0.531728	0.0278252	FALSE	0.985781	5.70821	21	0	0	0	0
FALSE	229	rs2532240	WNT9B	ENSG00000158955	FALSE	976619	FALSE	0.226357	-0.186555	FALSE	0.623395	1.35737	21	0	0	0	0
FALSE	229	rs2532240	LINC01974	ENSG00000262031	FALSE	1053160	FALSE			FALSE			21	0	0	0	0
FALSE	229	rs2532240	GOSR2-DT	ENSG00000261886	FALSE	1060188	FALSE			FALSE			21	0	0	0	0
FALSE	229	rs2532240	RNU6ATAC3P	ENSG00000210709	FALSE	1064542	FALSE			FALSE			21	0	0	0	0
FALSE	229	rs2532240	GOSR2	ENSG00000108433	FALSE	1066493	FALSE	0.554485	0.0436757	FALSE	0.556732	1.10713	21	0	0	0	0
FALSE	229	rs2532240	ENSG00000262633	ENSG00000262633	FALSE	1066551	FALSE			FALSE			21	0	0	0	0
FALSE	229	rs2532240	MIR5089	ENSG00000264999	FALSE	1116435	FALSE			FALSE			21	0	0	0	0
FALSE	229	rs2532240	RPRML	ENSG00000179673	FALSE	1121574	FALSE	0.786656	0.206756	FALSE			21	0	0	0	0
FALSE	229	rs2532240	ENSG00000291209	ENSG00000291209	FALSE	1121899	FALSE			FALSE			21	0	0	0	0
FALSE	229	rs2532240	ENSG00000262879	ENSG00000262879	FALSE	1126705	FALSE			FALSE			21	0	0	0	0
FALSE	229	rs2532240	LRRC37A17P	ENSG00000263142	FALSE	1160611	FALSE			FALSE			21	0	0	0	0
TRUE	230	rs4793888	MSI2	ENSG00000153944	TRUE	0	TRUE	0.981672	0.650666	TRUE	0.964826	4.45745	5	0	0	1	0	0.142502
FALSE	230	rs4793888	RNU7-134P	ENSG00000238447	FALSE	24277	FALSE			FALSE			5	0	0	0	0
FALSE	230	rs4793888	ENSG00000263499	ENSG00000263499	FALSE	52840	FALSE			FALSE			5	0	0	0	0
FALSE	230	rs4793888	CCDC182	ENSG00000166329	FALSE	83243	FALSE	0.323533	-0.118764	FALSE	0.905187	3.09375	5	0	0	0	0	0.0642298
FALSE	230	rs4793888	ENSG00000265542	ENSG00000265542	FALSE	110694	FALSE			FALSE			5	0	0	0	0
FALSE	230	rs4793888	ENSG00000266100	ENSG00000266100	FALSE	137655	FALSE			FALSE			5	0	0	0	0
FALSE	230	rs4793888	MRPS23	ENSG00000181610	FALSE	173529	FALSE	0.327962	-0.115458	FALSE	0.0214726	-1.51143	5	0	0	0	0	0.0642298
FALSE	230	rs4793888	CUEDC1	ENSG00000180891	FALSE	199991	FALSE	0.35155	-0.0977299	FALSE	0.104254	-0.644632	5	0	0	0	0	0.0642298
FALSE	230	rs4793888	ENSG00000264914	ENSG00000264914	FALSE	251081	FALSE			FALSE			5	0	0	0	0
FALSE	230	rs4793888	ENSG00000278642	ENSG00000278642	FALSE	294713	FALSE			FALSE			5	0	0	0	0
FALSE	230	rs4793888	VEZF1	ENSG00000136451	FALSE	310295	FALSE	0.524031	0.0225092	FALSE	0.121121	-0.550601	5	0	0	0	0	0.142502
FALSE	231	rs6504163	ACE	ENSG00000159640	TRUE	4139	TRUE	0.99103	0.790249	TRUE	0.971044	4.78188	14	0	0	1	0	0.153956
FALSE	231	rs6504163	ENSG00000264813	ENSG00000264813	FALSE	11901	FALSE	0.59845	0.0739112	FALSE	0.959933	4.24723	14	0	0	0	0
FALSE	231	rs6504163	ENSG00000265971	ENSG00000265971	FALSE	17105	FALSE			FALSE			14	0	0	0	0
FALSE	231	rs6504163	CYB561	ENSG00000008283	FALSE	26568	FALSE	0.619767	0.0883228	FALSE	0.385067	0.529371	14	0	0	0	0	0.0642298
FALSE	231	rs6504163	ACE3P	ENSG00000224353	FALSE	34134	FALSE			FALSE			14	0	0	0	0
FALSE	231	rs6504163	ENSG00000265282	ENSG00000265282	FALSE	40711	FALSE			FALSE			14	0	0	0	0
FALSE	231	rs6504163	ENSG00000263644	ENSG00000263644	FALSE	41833	FALSE			FALSE			14	0	0	0	0
FALSE	231	rs6504163	TANC2	ENSG00000170921	FALSE	45219	FALSE	0.960188	0.498124	FALSE	0.329975	0.350267	14	0	0	0	0	0.305834
FALSE	231	rs6504163	KCNH6	ENSG00000173826	FALSE	50412	FALSE	0.562735	0.0492148	FALSE	0.785332	2.09177	14	0	0	0	0	0.0642298
FALSE	231	rs6504163	ENSG00000226797	ENSG00000226797	FALSE	58492	FALSE			FALSE			14	0	0	0	0
FALSE	231	rs6504163	DCAF7	ENSG00000136485	FALSE	77300	FALSE	0.644906	0.104917	FALSE	0.563295	1.13214	14	0	0	0	0	0.0642298
FALSE	231	rs6504163	ENSG00000288894	ENSG00000288894	FALSE	77681	FALSE			FALSE			14	0	0	0	0
FALSE	231	rs6504163	RNU6-288P	ENSG00000200560	FALSE	100320	FALSE			FALSE			14	0	0	0	0
FALSE	231	rs6504163	TACO1	ENSG00000136463	FALSE	127958	FALSE	0.496179	0.00406284	FALSE	0.385182	0.52992	14	0	0	0	0	0.0642298
FALSE	231	rs6504163	ENSG00000233635	ENSG00000233635	FALSE	133869	FALSE			FALSE			14	0	0	0	0
FALSE	231	rs6504163	ENSG00000271919	ENSG00000271919	FALSE	140383	FALSE			FALSE			14	0	0	0	0
FALSE	231	rs6504163	MAP3K3	ENSG00000198909	FALSE	149492	FALSE	0.858084	0.282402	FALSE	0.657705	1.49044	14	0	0	0	0	0.0642298
FALSE	231	rs6504163	ENSG00000263501	ENSG00000263501	FALSE	159401	FALSE			FALSE			14	0	0	0	0
FALSE	231	rs6504163	EEF1DP7	ENSG00000263883	FALSE	163678	FALSE			FALSE			14	0	0	0	0
FALSE	231	rs6504163	STRADA	ENSG00000266173	FALSE	209413	FALSE	0.725194	0.157519	FALSE	0.669564	1.54269	14	0	0	0	0	0.0642298
FALSE	231	rs6504163	LIMD2	ENSG00000136490	FALSE	222965	FALSE	0.809635	0.227845	FALSE	0.729319	1.8025	14	0	0	0	0	0.0642298
FALSE	231	rs6504163	ENSG00000125695	ENSG00000125695	FALSE	229922	FALSE			FALSE			14	0	0	0	0
FALSE	231	rs6504163	CCDC47	ENSG00000108588	FALSE	272332	FALSE	0.665559	0.118314	FALSE	0.672615	1.5585	14	0	0	0	0	0.0642298
FALSE	231	rs6504163	DNAJB6P8	ENSG00000264529	FALSE	290105	FALSE			FALSE			14	0	0	0	0
FALSE	231	rs6504163	DDX42	ENSG00000198231	FALSE	300680	FALSE	0.719048	0.153424	FALSE	0.667434	1.53042	14	0	0	0	0	0.142502
TRUE	233	rs4632195	DCC	ENSG00000187323	TRUE	0	TRUE	0.998616	1.30892	TRUE	0.977146	5.08816	1	0	0	1	0	0.293527
FALSE	233	rs4632195	hsa-mir-4528	ENSG00000263872	FALSE	13583	FALSE			FALSE			1	0	0	0	0
FALSE	233	rs4632195	LINC01917	ENSG00000260433	FALSE	257307	FALSE			FALSE			1	0	0	0	0
FALSE	233	rs4632195	AC090660.1	ENSG00000221291	FALSE	286115	FALSE			FALSE			1	0	0	0	0
FALSE	233	rs4632195	LINC01919	ENSG00000263438	FALSE	344921	FALSE			FALSE			1	0	0	0	0
FALSE	234	rs12969453	LINC01929	ENSG00000267013	TRUE	22476	FALSE			FALSE			3	0	0	0	0
FALSE	234	rs12969453	AC098848.1	ENSG00000264804	FALSE	82030	FALSE			FALSE			3	0	0	0	0
FALSE	234	rs12969453	CCDC68	ENSG00000166510	FALSE	123967	FALSE	0.29629	-0.140082	FALSE	0.739393	1.85296	3	0	0	0	0	0.0623338
FALSE	234	rs12969453	TCF4	ENSG00000196628	FALSE	138757	TRUE	0.999779	1.74305	TRUE	0.995395	7.01323	3	0	0	0	1	0.312386
FALSE	234	rs12969453	ENSG00000267112	ENSG00000267112	FALSE	185345	FALSE			FALSE			3	0	0	0	0
FALSE	234	rs12969453	RAB27B	ENSG00000041353	FALSE	187912	FALSE	0.632004	0.0958053	FALSE	0.79414	2.14303	3	0	0	0	0	0.146982
FALSE	234	rs12969453	ENSG00000267311	ENSG00000267311	FALSE	202619	FALSE			FALSE			3	0	0	0	0
TRUE	235	rs118117804	TCF4	ENSG00000196628	TRUE	0	TRUE	0.999779	1.74305	TRUE	0.995395	7.01323	1	0	0	0	1	0.312386
FALSE	235	rs118117804	TCF4-AS1	ENSG00000267028	FALSE	42278	FALSE			FALSE			1	0	0	0	0
FALSE	235	rs118117804	MIR4529	ENSG00000264571	FALSE	68966	FALSE			FALSE			1	0	0	0	0
FALSE	235	rs118117804	TCF4-AS2	ENSG00000267402	FALSE	81920	FALSE			FALSE			1	0	0	0	0
FALSE	235	rs118117804	ENSG00000267284	ENSG00000267284	FALSE	179649	FALSE			FALSE			1	0	0	0	0
FALSE	235	rs118117804	LINC01929	ENSG00000267013	FALSE	285949	FALSE			FALSE			1	0	0	0	0
FALSE	235	rs118117804	LINC01415	ENSG00000267325	FALSE	366472	FALSE			FALSE			1	0	0	0	0
FALSE	235	rs118117804	ENSG00000267172	ENSG00000267172	FALSE	406912	FALSE			FALSE			1	0	0	0	0
FALSE	235	rs118117804	ENSG00000287944	ENSG00000287944	FALSE	453705	FALSE			FALSE			1	0	0	0	0
FALSE	235	rs118117804	LINC01416	ENSG00000260930	FALSE	471433	FALSE			FALSE			1	0	0	0	0
FALSE	235	rs118117804	ENSG00000267327	ENSG00000267327	FALSE	482783	FALSE			FALSE			1	0	0	0	0
FALSE	235	rs118117804	LINC03069	ENSG00000206129	FALSE	593358	FALSE			FALSE			1	0	0	0	0
FALSE	235	rs118117804	ENSG00000287248	ENSG00000287248	FALSE	616133	FALSE			FALSE			1	0	0	0	0
FALSE	235	rs118117804	LINC01905	ENSG00000267057	FALSE	621575	FALSE			FALSE			1	0	0	0	0
FALSE	236	rs9636107	ENSG00000267284	ENSG00000267284	TRUE	0	FALSE			FALSE			1	0	0	0	0
FALSE	236	rs9636107	LINC01415	ENSG00000267325	FALSE	53533	FALSE			FALSE			1	0	0	0	0
FALSE	236	rs9636107	TCF4	ENSG00000196628	FALSE	58407	TRUE	0.999779	1.74305	TRUE	0.995395	7.01323	1	0	0	0	1	0.312386
FALSE	236	rs9636107	ENSG00000267172	ENSG00000267172	FALSE	93973	FALSE			FALSE			1	0	0	0	0
FALSE	236	rs9636107	ENSG00000287944	ENSG00000287944	FALSE	140766	FALSE			FALSE			1	0	0	0	0
FALSE	236	rs9636107	LINC01416	ENSG00000260930	FALSE	158494	FALSE			FALSE			1	0	0	0	0
FALSE	236	rs9636107	ENSG00000267327	ENSG00000267327	FALSE	169844	FALSE			FALSE			1	0	0	0	0
FALSE	236	rs9636107	TCF4-AS2	ENSG00000267402	FALSE	226802	FALSE			FALSE			1	0	0	0	0
FALSE	236	rs9636107	TCF4-AS1	ENSG00000267028	FALSE	240254	FALSE			FALSE			1	0	0	0	0
FALSE	236	rs9636107	MIR4529	ENSG00000264571	FALSE	243896	FALSE			FALSE			1	0	0	0	0
FALSE	236	rs9636107	LINC03069	ENSG00000206129	FALSE	280419	FALSE			FALSE			1	0	0	0	0
FALSE	236	rs9636107	ENSG00000287248	ENSG00000287248	FALSE	303194	FALSE			FALSE			1	0	0	0	0
FALSE	236	rs9636107	LINC01905	ENSG00000267057	FALSE	308636	FALSE			FALSE			1	0	0	0	0
FALSE	236	rs9636107	ENSG00000267399	ENSG00000267399	FALSE	337915	FALSE			FALSE			1	0	0	0	0
FALSE	236	rs9636107	SNORA73	ENSG00000201816	FALSE	356200	FALSE			FALSE			1	0	0	0	0
FALSE	236	rs9636107	LINC01539	ENSG00000267712	FALSE	360162	FALSE			FALSE			1	0	0	0	0
FALSE	236	rs9636107	ENSG00000267732	ENSG00000267732	FALSE	414379	FALSE			FALSE			1	0	0	0	0
FALSE	239	rs11664298	KCNG2	ENSG00000178342	TRUE	0	FALSE	0.856423	0.280709	TRUE	0.9981	7.77763	9	0	0	0	0	0.146982
FALSE	239	rs11664298	ENSG00000267780	ENSG00000267780	FALSE	1544	FALSE			FALSE			9	0	0	0	0
FALSE	239	rs11664298	ENSG00000266924	ENSG00000266924	FALSE	26641	FALSE			FALSE			9	0	0	0	0
FALSE	239	rs11664298	CTDP1	ENSG00000060069	FALSE	63570	FALSE	0.757198	0.182085	FALSE	0.891543	2.93481	9	0	0	0	0	0.0623338
FALSE	239	rs11664298	ENSG00000278075	ENSG00000278075	FALSE	82482	FALSE			FALSE			9	0	0	0	0
FALSE	239	rs11664298	SLC66A2	ENSG00000122490	FALSE	84347	TRUE	0.931949	0.401701	FALSE	0.995625	7.08962	9	0	0	0	0	0.0623338
FALSE	239	rs11664298	ENSG00000266901	ENSG00000266901	FALSE	114422	FALSE			FALSE			9	0	0	0	0
FALSE	239	rs11664298	CTDP1-DT	ENSG00000178412	FALSE	138328	FALSE			FALSE			9	0	0	0	0
FALSE	239	rs11664298	ENSG00000274828	ENSG00000274828	FALSE	138709	FALSE			FALSE			9	0	0	0	0
FALSE	239	rs11664298	ENSG00000287879	ENSG00000287879	FALSE	141506	FALSE			FALSE			9	0	0	0	0
FALSE	239	rs11664298	HSBP1L1	ENSG00000226742	FALSE	146509	FALSE	0.595349	0.0718535	FALSE	0.970353	4.74379	9	0	0	0	0	0.0623338
FALSE	239	rs11664298	TXNL4A	ENSG00000141759	FALSE	152740	FALSE	0.926744	0.390033	FALSE	0.975073	4.96695	9	0	0	0	0	0.0623338
FALSE	239	rs11664298	ENSG00000267409	ENSG00000267409	FALSE	205770	FALSE			FALSE			9	0	0	0	0
FALSE	239	rs11664298	ENSG00000267127	ENSG00000267127	FALSE	216273	FALSE			FALSE			9	0	0	0	0	0.0623338
FALSE	239	rs11664298	RBFA	ENSG00000101546	FALSE	216316	FALSE	0.742968	0.170895	FALSE	0.969489	4.69027	9	0	0	0	0	0.0623338
FALSE	239	rs11664298	RBFADN	ENSG00000261126	FALSE	228827	FALSE			FALSE			9	0	0	0	0
FALSE	239	rs11664298	ENSG00000267287	ENSG00000267287	FALSE	229063	FALSE			FALSE			9	0	0	0	0
FALSE	239	rs11664298	ENSG00000286296	ENSG00000286296	FALSE	277233	FALSE			FALSE			9	0	0	0	0
FALSE	239	rs11664298	NFATC1	ENSG00000131196	FALSE	288748	FALSE	0.426357	-0.0438517	FALSE	0.423695	0.65414	9	0	0	0	0	0.0623338
FALSE	239	rs11664298	ADNP2	ENSG00000101544	FALSE	289073	FALSE	0.500664	0.00760284	FALSE	0.865408	2.66785	9	0	0	0	0	0.0623338
FALSE	240	rs72980087	KCNG2	ENSG00000178342	TRUE	0	FALSE	0.856423	0.280709	TRUE	0.9981	7.77763	9	0	0	0	0	0.146982
FALSE	240	rs72980087	ENSG00000278075	ENSG00000278075	FALSE	28447	FALSE			FALSE			9	0	0	0	0
FALSE	240	rs72980087	SLC66A2	ENSG00000122490	FALSE	30312	TRUE	0.931949	0.401701	FALSE	0.995625	7.08962	9	0	0	0	0	0.0623338
FALSE	240	rs72980087	ENSG00000267780	ENSG00000267780	FALSE	55579	FALSE			FALSE			9	0	0	0	0
FALSE	240	rs72980087	ENSG00000266924	ENSG00000266924	FALSE	80676	FALSE			FALSE			9	0	0	0	0
FALSE	240	rs72980087	ENSG00000287879	ENSG00000287879	FALSE	87471	FALSE			FALSE			9	0	0	0	0
FALSE	240	rs72980087	HSBP1L1	ENSG00000226742	FALSE	92474	FALSE	0.595349	0.0718535	FALSE	0.970353	4.74379	9	0	0	0	0	0.0623338
FALSE	240	rs72980087	TXNL4A	ENSG00000141759	FALSE	98705	FALSE	0.926744	0.390033	FALSE	0.975073	4.96695	9	0	0	0	0	0.0623338
FALSE	240	rs72980087	CTDP1	ENSG00000060069	FALSE	117605	FALSE	0.757198	0.182085	FALSE	0.891543	2.93481	9	0	0	0	0	0.0623338
FALSE	240	rs72980087	ENSG00000267127	ENSG00000267127	FALSE	162238	FALSE			FALSE			9	0	0	0	0	0.0623338
FALSE	240	rs72980087	RBFA	ENSG00000101546	FALSE	162281	FALSE	0.742968	0.170895	FALSE	0.969489	4.69027	9	0	0	0	0	0.0623338
FALSE	240	rs72980087	ENSG00000266901	ENSG00000266901	FALSE	168457	FALSE			FALSE			9	0	0	0	0
FALSE	240	rs72980087	RBFADN	ENSG00000261126	FALSE	174792	FALSE			FALSE			9	0	0	0	0
FALSE	240	rs72980087	CTDP1-DT	ENSG00000178412	FALSE	192363	FALSE			FALSE			9	0	0	0	0
FALSE	240	rs72980087	ENSG00000274828	ENSG00000274828	FALSE	192744	FALSE			FALSE			9	0	0	0	0
FALSE	240	rs72980087	ADNP2	ENSG00000101544	FALSE	235038	FALSE	0.500664	0.00760284	FALSE	0.865408	2.66785	9	0	0	0	0	0.0623338
FALSE	240	rs72980087	ENSG00000267409	ENSG00000267409	FALSE	259805	FALSE			FALSE			9	0	0	0	0
FALSE	240	rs72980087	PARD6G-AS1	ENSG00000267270	FALSE	273683	FALSE			FALSE			9	0	0	0	0
FALSE	240	rs72980087	PARD6G	ENSG00000178184	FALSE	283007	FALSE	0.659302	0.114476	FALSE	0.927408	3.41995	9	0	0	0	0	0.0623338
FALSE	240	rs72980087	ENSG00000267287	ENSG00000267287	FALSE	283098	FALSE			FALSE			9	0	0	0	0
FALSE	240	rs72980087	ENSG00000278000	ENSG00000278000	FALSE	287527	FALSE			FALSE			9	0	0	0	0
FALSE	240	rs72980087	ENSG00000267251	ENSG00000267251	FALSE	309455	FALSE			FALSE			9	0	0	0	0
FALSE	241	rs144821294	AP3D1	ENSG00000065000	TRUE	0	TRUE	0.975803	0.598528	FALSE	0.957515	4.16433	27	0	0	0	0	0.0667451
FALSE	241	rs144821294	DOT1L	ENSG00000104885	FALSE	13044	FALSE	0.966168	0.52966	TRUE	0.963618	4.3914	27	0	0	0	0	0.145559
FALSE	241	rs144821294	IZUMO4	ENSG00000099840	FALSE	51296	FALSE	0.681561	0.128088	FALSE	0.739796	1.85509	27	0	0	0	0	0.0667451
FALSE	241	rs144821294	MOB3A	ENSG00000172081	FALSE	54216	FALSE	0.584773	0.0638553	FALSE	0.715445	1.73745	27	0	0	0	0	0.0667451
FALSE	241	rs144821294	ENSG00000267122	ENSG00000267122	FALSE	61140	FALSE			FALSE			27	0	0	0	0
FALSE	241	rs144821294	PLEKHJ1	ENSG00000104886	FALSE	79195	FALSE	0.896622	0.333811	FALSE	0.913246	3.20212	27	0	0	0	0	0.0667451
FALSE	241	rs144821294	MIR1227	ENSG00000221411	FALSE	83173	FALSE			FALSE			27	0	0	0	0
FALSE	241	rs144821294	SF3A2	ENSG00000104897	FALSE	85935	FALSE	0.758804	0.183398	FALSE	0.926372	3.40799	27	0	0	0	0	0.0667451
FALSE	241	rs144821294	AMH	ENSG00000104899	FALSE	98420	FALSE	0.864507	0.289461	FALSE	0.949571	3.89634	27	0	0	0	0	0.0667451
FALSE	241	rs144821294	MKNK2	ENSG00000099875	FALSE	99645	FALSE	0.94557	0.441023	FALSE	0.47562	0.82921	27	0	0	0	0	0.0667451
FALSE	241	rs144821294	MIR4321	ENSG00000267021	FALSE	99750	FALSE			FALSE			27	0	0	0	0
FALSE	241	rs144821294	JSRP1	ENSG00000167476	FALSE	101363	FALSE	0.499612	0.0069722	FALSE	0.753094	1.91728	27	0	0	0	0	0.0667451
FALSE	241	rs144821294	BTBD2	ENSG00000133243	FALSE	116008	FALSE	0.579734	0.0606385	FALSE	0.665074	1.52139	27	0	0	0	0	0.0667451
FALSE	241	rs144821294	OAZ1	ENSG00000104904	FALSE	118620	FALSE	0.722148	0.155096	FALSE	0.7364	1.83684	27	0	0	0	0	0.0667451
FALSE	241	rs144821294	ENSG00000273734	ENSG00000273734	FALSE	118636	FALSE			FALSE			27	0	0	0	0
FALSE	241	rs144821294	ENSG00000267180	ENSG00000267180	FALSE	119838	FALSE			FALSE			27	0	0	0	0
FALSE	241	rs144821294	PEAK3	ENSG00000188305	FALSE	123742	FALSE	0.217885	-0.192583	FALSE	0.806114	2.21675	27	0	0	0	0	0.0667451
FALSE	241	rs144821294	LINGO3	ENSG00000220008	FALSE	136275	FALSE	0.75155	0.177844	FALSE	0.850556	2.53398	27	0	0	0	0	0.161307
FALSE	241	rs144821294	ENSG00000288156	ENSG00000288156	FALSE	142284	FALSE			FALSE			27	0	0	0	0
FALSE	241	rs144821294	ENSG00000267283	ENSG00000267283	FALSE	160519	FALSE			FALSE			27	0	0	0	0
FALSE	241	rs144821294	ENSG00000286880	ENSG00000286880	FALSE	164273	FALSE			FALSE			27	0	0	0	0
FALSE	241	rs144821294	CSNK1G2	ENSG00000133275	FALSE	169551	FALSE	0.826689	0.247375	FALSE	0.692937	1.64409	27	0	0	0	0	0.145559
FALSE	241	rs144821294	LSM7	ENSG00000130332	FALSE	170631	FALSE	0.469712	-0.0135724	FALSE	0.0468597	-1.13293	27	0	0	0	0	0.0667451
FALSE	241	rs144821294	SPPL2B	ENSG00000005206	FALSE	177726	FALSE			FALSE			27	0	0	0	0	0.0667451
FALSE	241	rs144821294	CSNK1G2-AS1	ENSG00000180846	FALSE	196303	FALSE			FALSE			27	0	0	0	0
FALSE	241	rs144821294	TMPRSS9	ENSG00000178297	FALSE	209348	FALSE	0.476301	-0.00873821	FALSE	0.443325	0.717571	27	0	0	0	0	0.0667451
FALSE	241	rs144821294	SCAMP4	ENSG00000227500	FALSE	224876	FALSE	0.565006	0.0513371	FALSE	0.394969	0.563138	27	0	0	0	0	0.0667451
FALSE	241	rs144821294	ADAT3	ENSG00000213638	FALSE	237442	FALSE	0.627852	0.0935195	FALSE	0.080076	-0.809995	27	0	0	0	0	0.0667451
FALSE	241	rs144821294	ABHD17A	ENSG00000129968	FALSE	265393	FALSE	0.75227	0.178401	FALSE	0.648034	1.45686	27	0	0	0	0	0.0667451
FALSE	241	rs144821294	ENSG00000261526	ENSG00000261526	FALSE	274685	FALSE			FALSE			27	0	0	0	0
FALSE	241	rs144821294	TIMM13	ENSG00000099800	FALSE	274735	FALSE	0.648782	0.107267	FALSE	0.162743	-0.325826	27	0	0	0	0	0.0667451
FALSE	241	rs144821294	ENSG00000267232	ENSG00000267232	FALSE	274897	FALSE			FALSE			27	0	0	0	0
FALSE	241	rs144821294	LMNB2	ENSG00000176619	FALSE	276748	FALSE	0.630842	0.0951997	FALSE	0.329112	0.346782	27	0	0	0	0	0.145559
FALSE	241	rs144821294	KLF16	ENSG00000129911	FALSE	287310	FALSE	0.895017	0.331321	FALSE	0.885441	2.86629	27	0	0	0	0	0.16966
FALSE	241	rs144821294	ENSG00000267141	ENSG00000267141	FALSE	288870	FALSE			FALSE			27	0	0	0	0
FALSE	241	rs144821294	ENSG00000267125	ENSG00000267125	FALSE	297267	FALSE			FALSE			27	0	0	0	0
FALSE	241	rs144821294	REXO1	ENSG00000079313	FALSE	302406	FALSE	0.893965	0.32976	FALSE	0.781705	2.07081	27	0	0	0	0	0.0667451
FALSE	241	rs144821294	LINC01775	ENSG00000267201	FALSE	308045	FALSE			FALSE			27	0	0	0	0
FALSE	241	rs144821294	GADD45B	ENSG00000099860	FALSE	325232	FALSE	0.327076	-0.116082	FALSE	0.433942	0.689807	27	0	0	0	0	0.0667451
FALSE	241	rs144821294	ENSG00000267244	ENSG00000267244	FALSE	326347	FALSE			FALSE			27	0	0	0	0
FALSE	241	rs144821294	MIR1909	ENSG00000223244	FALSE	334651	FALSE			FALSE			27	0	0	0	0
FALSE	241	rs144821294	ENSG00000267007	ENSG00000267007	FALSE	335016	FALSE			FALSE			27	0	0	0	0
FALSE	241	rs144821294	ATP8B3	ENSG00000130270	FALSE	338613	FALSE	0.362791	-0.0888639	FALSE	0.115595	-0.575781	27	0	0	0	0	0.0667451
FALSE	242	rs322128	ENSG00000267174	ENSG00000267174	TRUE	5673	FALSE			FALSE			24	0	0	0	0
FALSE	242	rs322128	TSPAN16	ENSG00000130167	FALSE	6097	FALSE	0.279679	-0.151361	FALSE	0.942087	3.73583	24	0	0	0	0	0.0667451
FALSE	242	rs322128	DOCK6	ENSG00000130158	FALSE	27518	FALSE	0.240808	-0.177457	FALSE	0.812158	2.25041	24	0	0	0	0	0.0667451
FALSE	242	rs322128	RAB3D	ENSG00000105514	FALSE	32026	FALSE	0.551495	0.0415602	FALSE	0.731564	1.81106	24	0	0	0	0	0.0667451
FALSE	242	rs322128	ENSG00000267576	ENSG00000267576	FALSE	32114	FALSE			FALSE			24	0	0	0	0
FALSE	242	rs322128	ANGPTL8	ENSG00000130173	FALSE	48099	FALSE	0.285216	-0.147603	FALSE	0.760693	1.95601	24	0	0	0	0	0.0667451
FALSE	242	rs322128	TMEM205	ENSG00000105518	FALSE	52734	FALSE	0.427353	-0.04293	FALSE			24	0	0	0	0	0.0667451
FALSE	242	rs322128	CCDC159	ENSG00000183401	FALSE	54642	FALSE	0.515891	0.017441	FALSE	0.704335	1.6959	24	0	0	0	0	0.0667451
FALSE	242	rs322128	PLPPR2	ENSG00000105520	FALSE	65344	FALSE	0.426024	-0.0441844	FALSE	0.371827	0.490367	24	0	0	0	0	0.0667451
FALSE	242	rs322128	ENSG00000273733	ENSG00000273733	FALSE	68469	FALSE			FALSE			24	0	0	0	0
FALSE	242	rs322128	ENSG00000267082	ENSG00000267082	FALSE	73874	FALSE			FALSE			24	0	0	0	0
FALSE	242	rs322128	ENSG00000267277	ENSG00000267277	FALSE	78076	FALSE			FALSE			24	0	0	0	0
FALSE	242	rs322128	SWSAP1	ENSG00000173928	FALSE	84624	FALSE	0.470044	-0.0134098	FALSE			24	0	0	0	0	0.0667451
FALSE	242	rs322128	EPOR	ENSG00000187266	FALSE	87165	FALSE	0.553267	0.0425574	FALSE	0.353866	0.432862	24	0	0	0	0	0.0667451
FALSE	242	rs322128	KANK2	ENSG00000197256	FALSE	92251	FALSE	0.0354374	-0.431558	FALSE	0.291578	0.213306	24	0	0	0	0	0.0667451
FALSE	242	rs322128	RGL3	ENSG00000205517	FALSE	94299	FALSE	0.0739203	-0.336809	FALSE	0.0797306	-0.813402	24	0	0	0	0	0.0667451
FALSE	242	rs322128	ODAD3	ENSG00000198003	FALSE	130554	FALSE	0.554264	0.0435654	FALSE	0.453514	0.750437	24	0	0	0	0	0.161307
FALSE	242	rs322128	SPC24	ENSG00000161888	FALSE	134235	FALSE	0.492636	0.00180164	FALSE	0.266651	0.118992	24	0	0	0	0	0.0667451
FALSE	242	rs322128	PRKCSH	ENSG00000130175	FALSE	145387	FALSE	0.695127	0.137556	FALSE	0.594439	1.24908	24	0	0	0	0	0.0667451
FALSE	242	rs322128	snoU13	ENSG00000238349	FALSE	149279	FALSE			FALSE			24	0	0	0	0
FALSE	242	rs322128	LDLR	ENSG00000130164	FALSE	156222	FALSE	0.34629	-0.101947	FALSE	0.25295	0.0718954	24	0	0	0	0	0.0667451
FALSE	242	rs322128	ELAVL3	ENSG00000196361	FALSE	161423	TRUE	0.987874	0.738618	FALSE	0.240228	0.0221049	24	0	0	0	0	0.354624
FALSE	242	rs322128	ENSG00000267477	ENSG00000267477	FALSE	176337	FALSE			FALSE			24	0	0	0	0
FALSE	242	rs322128	ZNF653	ENSG00000161914	FALSE	193524	FALSE	0.7732	0.195269	FALSE	0.734212	1.82279	24	0	0	0	0	0.0667451
FALSE	242	rs322128	SMARCA4	ENSG00000127616	FALSE	210616	FALSE	0.963178	0.515663	FALSE	0.422831	0.652056	24	0	0	0	0	0.32737
FALSE	242	rs322128	ECSIT	ENSG00000130159	FALSE	216026	FALSE	0.597508	0.0732864	FALSE	0.621093	1.34781	24	0	0	0	0	0.0667451
FALSE	242	rs322128	CNN1	ENSG00000130176	FALSE	248864	FALSE	0.0184385	-0.522021	FALSE	0.547579	1.07479	24	0	0	0	0	0.0667451
FALSE	242	rs322128	ELOF1	ENSG00000130165	FALSE	261244	FALSE	0.639258	0.100989	FALSE	0.0842208	-0.780197	24	0	0	0	0	0.0667451
FALSE	242	rs322128	ZNF627	ENSG00000198551	FALSE	269471	FALSE	0.292137	-0.143038	TRUE	0.960854	4.28881	24	0	0	0	0	0.0667451
FALSE	242	rs322128	ENSG00000266936	ENSG00000266936	FALSE	274031	FALSE			FALSE			24	0	0	0	0
FALSE	242	rs322128	ACP5	ENSG00000102575	FALSE	284750	FALSE	0.126024	-0.271297	FALSE	0.853722	2.55916	24	0	0	0	0	0.0667451
FALSE	243	rs72986630	ZNF823	ENSG00000197933	TRUE	0	FALSE	0.198948	-0.207112	FALSE	0.748028	1.89445	21	0	0	1	0	0.0667451
FALSE	243	rs72986630	ENSG00000266922	ENSG00000266922	FALSE	8138	FALSE			FALSE			21	0	0	0	0
FALSE	243	rs72986630	ZNF441	ENSG00000197044	FALSE	28079	FALSE	0.504042	0.00975323	FALSE	0.80548	2.21299	21	0	0	0	0	0.0667451
FALSE	243	rs72986630	ENSG00000289985	ENSG00000289985	FALSE	43930	FALSE			FALSE			21	0	0	0	0
FALSE	243	rs72986630	ENSG00000197332	ENSG00000197332	FALSE	52352	FALSE			FALSE			21	0	0	0	0
FALSE	243	rs72986630	ENSG00000290463	ENSG00000290463	FALSE	52662	FALSE			FALSE			21	0	0	0	0
FALSE	243	rs72986630	ZNF833P	ENSG00000267343	FALSE	52731	FALSE			FALSE			21	0	0	0	0
FALSE	243	rs72986630	ENSG00000267646	ENSG00000267646	FALSE	57163	FALSE			FALSE			21	0	0	0	0
FALSE	243	rs72986630	ZNF491	ENSG00000177599	FALSE	58746	FALSE	0.210963	-0.19865	FALSE	0.900754	3.03112	21	0	0	0	0	0.0667451
FALSE	243	rs72986630	ZNF440	ENSG00000171295	FALSE	75352	FALSE	0.130897	-0.265691	FALSE	0.706119	1.70122	21	0	0	0	0	0.0667451
FALSE	243	rs72986630	ZNF887P	ENSG00000267500	FALSE	86044	FALSE			FALSE			21	0	0	0	0
FALSE	243	rs72986630	ENSG00000267089	ENSG00000267089	FALSE	102320	FALSE			FALSE			21	0	0	0	0
FALSE	243	rs72986630	ZNF439	ENSG00000171291	FALSE	109805	FALSE	0.400388	-0.0623883	FALSE	0.361234	0.457473	21	0	0	0	0	0.0667451
FALSE	243	rs72986630	ZNF627	ENSG00000198551	FALSE	119760	FALSE	0.292137	-0.143038	TRUE	0.960854	4.28881	21	0	0	0	0	0.0667451
FALSE	243	rs72986630	ZNF69	ENSG00000198429	FALSE	148861	FALSE	0.225305	-0.187285	FALSE	0.281676	0.175563	21	0	0	0	0	0.0667451
FALSE	243	rs72986630	ACP5	ENSG00000102575	FALSE	158928	FALSE	0.126024	-0.271297	FALSE	0.853722	2.55916	21	0	0	0	0	0.0667451
FALSE	243	rs72986630	ELOF1	ENSG00000130165	FALSE	179691	FALSE	0.639258	0.100989	FALSE	0.0842208	-0.780197	21	0	0	0	0	0.0667451
FALSE	243	rs72986630	ZNF700	ENSG00000196757	FALSE	186147	FALSE	0.302326	-0.13514	FALSE	0.860572	2.62304	21	0	0	0	0	0.0667451
FALSE	243	rs72986630	ENSG00000267179	ENSG00000267179	FALSE	186154	FALSE	0.305316	-0.132869	FALSE	0.817857	2.28756	21	0	0	0	0
FALSE	243	rs72986630	CNN1	ENSG00000130176	FALSE	188598	FALSE	0.0184385	-0.522021	FALSE	0.547579	1.07479	21	0	0	0	0	0.0667451
FALSE	243	rs72986630	ENSG00000267274	ENSG00000267274	FALSE	201038	FALSE			FALSE			21	0	0	0	0
FALSE	243	rs72986630	ECSIT	ENSG00000130159	FALSE	209749	FALSE	0.597508	0.0732864	FALSE	0.621093	1.34781	21	0	0	0	0	0.0667451
FALSE	243	rs72986630	ZNF763	ENSG00000197054	FALSE	226116	FALSE	0.254707	-0.167623	FALSE	0.751885	1.91224	21	0	0	0	0	0.0667451
FALSE	243	rs72986630	ZNF653	ENSG00000161914	FALSE	233082	FALSE	0.7732	0.195269	FALSE	0.734212	1.82279	21	0	0	0	0	0.0667451
FALSE	243	rs72986630	ENSG00000267477	ENSG00000267477	FALSE	233223	FALSE			FALSE			21	0	0	0	0
FALSE	243	rs72986630	ZNF433-AS1	ENSG00000219665	FALSE	248696	FALSE			FALSE			21	0	0	0	0
FALSE	243	rs72986630	ENSG00000286098	ENSG00000286098	FALSE	248720	FALSE			FALSE			21	0	0	0	0
FALSE	243	rs72986630	ELAVL3	ENSG00000196361	FALSE	257875	TRUE	0.987874	0.738618	FALSE	0.240228	0.0221049	21	0	0	0	0	0.354624
FALSE	243	rs72986630	ZNF433	ENSG00000197647	FALSE	275794	FALSE	0.345903	-0.102268	FALSE	0.928271	3.43672	21	0	0	0	0	0.0667451
FALSE	243	rs72986630	ENSG00000257355	ENSG00000257355	FALSE	278967	FALSE			FALSE			21	0	0	0	0
FALSE	243	rs72986630	PRKCSH	ENSG00000130175	FALSE	287953	FALSE	0.695127	0.137556	FALSE	0.594439	1.24908	21	0	0	0	0	0.0667451
FALSE	243	rs72986630	snoU13	ENSG00000238349	FALSE	299640	FALSE			FALSE			21	0	0	0	0
FALSE	244	rs1858999	GATAD2A	ENSG00000167491	TRUE	0	FALSE	0.869324	0.296206	FALSE	0.99171	6.398	25	0	0	1	0	0.145559
FALSE	244	rs1858999	ENSG00000267234	ENSG00000267234	FALSE	8995	FALSE			FALSE			25	0	0	0	0
FALSE	244	rs1858999	MIR640	ENSG00000207821	FALSE	23465	FALSE			FALSE			25	0	0	0	0
FALSE	244	rs1858999	MAU2	ENSG00000129933	FALSE	52844	TRUE	0.89928	0.337601	TRUE	0.994013	6.73325	25	0	0	0	0	0.145559
FALSE	244	rs1858999	SUGP1	ENSG00000105705	FALSE	91089	FALSE	0.849723	0.273239	FALSE	0.992056	6.41727	25	0	0	0	0	0.145559
FALSE	244	rs1858999	TSSK6	ENSG00000178093	FALSE	100820	FALSE	0.473699	-0.0102358	FALSE	0.701341	1.6801	25	0	0	0	0	0.0667451
FALSE	244	rs1858999	NDUFA13	ENSG00000186010	FALSE	104138	FALSE	0.635714	0.0986939	FALSE	0.989292	6.11894	25	0	0	0	0	0.0667451
FALSE	244	rs1858999	ENSG00000258674	ENSG00000258674	FALSE	104629	FALSE			FALSE			25	0	0	0	0
FALSE	244	rs1858999	YJEFN3	ENSG00000250067	FALSE	117263	FALSE	0.813566	0.232323	FALSE	0.993898	6.72501	25	0	0	0	0	0.161307
FALSE	244	rs1858999	CILP2	ENSG00000160161	FALSE	126650	FALSE	0.750997	0.177567	FALSE	0.981176	5.37482	25	0	0	0	0	0.0667451
FALSE	244	rs1858999	TM6SF2	ENSG00000213996	FALSE	138207	FALSE	0.705316	0.144238	FALSE	0.992459	6.48735	25	0	0	0	0	0.0667451
FALSE	244	rs1858999	ENSG00000267629	ENSG00000267629	FALSE	138229	FALSE			FALSE			25	0	0	0	0
FALSE	244	rs1858999	HAPLN4	ENSG00000187664	FALSE	148794	FALSE	0.473034	-0.0107298	FALSE	0.986529	5.74078	25	0	0	0	0	0.161307
FALSE	244	rs1858999	PBX4	ENSG00000105717	FALSE	150109	FALSE	0.569601	0.0547205	FALSE	0.981694	5.42751	25	0	0	0	0	0.0667451
FALSE	244	rs1858999	NCAN	ENSG00000130287	FALSE	159365	FALSE	0.812846	0.231787	FALSE	0.947268	3.84285	25	0	0	0	0	0.161307
FALSE	244	rs1858999	RNU6-1028P	ENSG00000252973	FALSE	178651	FALSE			FALSE			25	0	0	0	0
FALSE	244	rs1858999	ENSG00000259242	ENSG00000259242	FALSE	194752	FALSE			FALSE			25	0	0	0	0
FALSE	244	rs1858999	NR2C2AP	ENSG00000184162	FALSE	208184	FALSE	0.71196	0.1484	FALSE	0.328018	0.34251	25	0	0	0	0	0.0667451
FALSE	244	rs1858999	RFXANK	ENSG00000064490	FALSE	209729	FALSE	0.619103	0.0879112	FALSE	0.699269	1.66815	25	0	0	0	0	0.0667451
FALSE	244	rs1858999	LPAR2	ENSG00000064547	FALSE	212057	FALSE	0.356368	-0.0940699	FALSE	0.926026	3.4025	25	0	0	0	0	0.0667451
FALSE	244	rs1858999	GMIP	ENSG00000089639	FALSE	217878	FALSE	0.622093	0.089792	FALSE	0.973231	4.87728	25	0	0	0	0	0.0667451
FALSE	244	rs1858999	BORCS8	ENSG00000254901	FALSE	219007	FALSE	0.380842	-0.0764277	FALSE	0.0907835	-0.729139	25	0	0	0	0	0.0667451
FALSE	244	rs1858999	BORCS8-MEF2B	ENSG00000064489	FALSE	219440	FALSE			FALSE			25	0	0	0	0
FALSE	244	rs1858999	MEF2B	ENSG00000213999	FALSE	219467	FALSE	0.299169	-0.137553	FALSE	0.0545737	-1.04868	25	0	0	0	0	0.0667451
FALSE	244	rs1858999	ATP13A1	ENSG00000105726	FALSE	233600	FALSE	0.848283	0.271504	FALSE	0.867308	2.68672	25	0	0	0	0	0.0667451
FALSE	244	rs1858999	ZNF101	ENSG00000181896	FALSE	257198	FALSE	0.286489	-0.146857	FALSE	0.836624	2.43872	25	0	0	0	0	0.0667451
FALSE	244	rs1858999	TMEM161A	ENSG00000064545	FALSE	273085	FALSE	0.487043	-0.00209458	FALSE	0.544643	1.06533	25	0	0	0	0	0.0667451
FALSE	244	rs1858999	SLC25A42	ENSG00000181035	FALSE	298568	FALSE	0.851052	0.274649	FALSE	0.608946	1.30258	25	0	0	0	0	0.0667451
FALSE	244	rs1858999	ZNF14	ENSG00000105708	FALSE	298874	FALSE	0.323477	-0.118785	FALSE	0.747222	1.89049	25	0	0	0	0	0.0667451
FALSE	244	rs1858999	ENSG00000288837	ENSG00000288837	FALSE	305869	FALSE			FALSE			25	0	0	0	0
FALSE	244	rs1858999	ENSG00000286080	ENSG00000286080	FALSE	338039	FALSE			FALSE			25	0	0	0	0
FALSE	244	rs1858999	LINC00663	ENSG00000266904	FALSE	345768	FALSE			FALSE			25	0	0	0	0
FALSE	244	rs1858999	ENSG00000287533	ENSG00000287533	FALSE	346353	FALSE			FALSE			25	0	0	0	0
FALSE	244	rs1858999	ENSG00000267581	ENSG00000267581	FALSE	349440	FALSE			FALSE			25	0	0	0	0
FALSE	244	rs1858999	ENSG00000291177	ENSG00000291177	FALSE	364963	FALSE			FALSE			25	0	0	0	0
FALSE	244	rs1858999	ZNF506	ENSG00000081665	FALSE	374241	FALSE	0.360631	-0.0904331	FALSE	0.527085	1.00524	25	0	0	0	0	0.0667451
FALSE	244	rs1858999	ENSG00000267481	ENSG00000267481	FALSE	377157	FALSE			FALSE			25	0	0	0	0
FALSE	244	rs1858999	ZNF56P	ENSG00000267419	FALSE	421875	FALSE			FALSE			25	0	0	0	0
TRUE	245	rs8104557	ZNF536	ENSG00000198597	TRUE	0	TRUE	0.985161	0.687993	TRUE	0.9768	5.05325	2	0	0	0	0	0.314191
FALSE	245	rs8104557	ENSG00000289187	ENSG00000289187	FALSE	26837	FALSE			FALSE			2	0	0	0	0
FALSE	245	rs8104557	AC011478.1	ENSG00000223148	FALSE	92413	FALSE			FALSE			2	0	0	0	0
FALSE	245	rs8104557	ENSG00000267760	ENSG00000267760	FALSE	143467	FALSE			FALSE			2	0	0	0	0
FALSE	245	rs8104557	ENSG00000267223	ENSG00000267223	FALSE	293092	FALSE			FALSE			2	0	0	0	0
FALSE	245	rs8104557	ENSG00000267081	ENSG00000267081	FALSE	329168	FALSE			FALSE			2	0	0	0	0
FALSE	245	rs8104557	ENSG00000288072	ENSG00000288072	FALSE	435914	FALSE			FALSE			2	0	0	0	0
FALSE	245	rs8104557	ENSG00000287859	ENSG00000287859	FALSE	461010	FALSE			FALSE			2	0	0	0	0
FALSE	245	rs8104557	ENSG00000267006	ENSG00000267006	FALSE	491891	FALSE			FALSE			2	0	0	0	0
FALSE	245	rs8104557	URI1	ENSG00000105176	FALSE	505195	FALSE	0.85825	0.282588	FALSE	0.678199	1.58245	2	0	0	0	0
FALSE	246	rs3810450	THAP8	ENSG00000161277	TRUE	0	FALSE	0.312182	-0.127725	FALSE	0.783835	2.08325	33	0	0.884744	1	0	0.0667451
FALSE	246	rs3810450	ENSG00000267698	ENSG00000267698	TRUE	0	FALSE			TRUE			33	0	0	0	0
FALSE	246	rs3810450	CLIP3	ENSG00000105270	FALSE	7599	FALSE	0.887486	0.31953	FALSE	0.749583	1.90182	33	0	0	0	0	0.161307
FALSE	246	rs3810450	WDR62	ENSG00000075702	FALSE	13707	FALSE	0.520598	0.0205387	FALSE	0.502331	0.919698	33	0	0	0	0	0.0667451
FALSE	246	rs3810450	ALKBH6	ENSG00000239382	FALSE	26703	FALSE	0.720432	0.154089	FALSE	0.634103	1.39721	33	0	0	0	0	0.0667451
FALSE	246	rs3810450	ENSG00000248101	ENSG00000248101	FALSE	26707	FALSE			TRUE			33	0	0	0	0
FALSE	246	rs3810450	SYNE4	ENSG00000181392	FALSE	32129	FALSE	0.589092	0.067719	FALSE	0.832537	2.40468	33	0	0	0	0	0.0667451
FALSE	246	rs3810450	SDHAF1	ENSG00000205138	FALSE	44630	FALSE	0.725748	0.158236	TRUE			33	0	0	0	0	0.0667451
FALSE	246	rs3810450	OVOL3	ENSG00000105261	FALSE	70201	FALSE	0.299225	-0.137463	FALSE	0.225894	-0.0385155	33	0	0	0	0	0.0667451
FALSE	246	rs3810450	POLR2I	ENSG00000105258	FALSE	72767	TRUE	0.959801	0.495506	FALSE	0.581371	1.20269	33	0	0	0	0	0.0667451
FALSE	246	rs3810450	TBCB	ENSG00000105254	FALSE	73347	FALSE	0.769158	0.191701	FALSE	0.761729	1.96067	33	0	0	0	0	0.0667451
FALSE	246	rs3810450	ENSG00000267388	ENSG00000267388	FALSE	76879	FALSE			TRUE			33	0	0	0	0
FALSE	246	rs3810450	ENSG00000267786	ENSG00000267786	FALSE	81750	FALSE			TRUE			33	0	0	0	0
FALSE	246	rs3810450	LRFN3	ENSG00000126243	FALSE	94318	FALSE	0.649557	0.107692	FALSE	0.0600426	-0.993306	33	0	0	0	0	0.0667451
FALSE	246	rs3810450	CAPNS1	ENSG00000126247	FALSE	99011	FALSE	0.701993	0.142277	FALSE	0.598757	1.26449	33	0	0	0	0	0.0667451
FALSE	246	rs3810450	ENSG00000270760	ENSG00000270760	FALSE	103139	FALSE			TRUE			33	0	0	0	0
FALSE	246	rs3810450	COX7A1	ENSG00000161281	FALSE	109980	FALSE	0.433223	-0.0390837	FALSE	0.891025	2.92529	33	0	0	0	0	0.0667451
FALSE	246	rs3810450	TYROBP	ENSG00000011600	FALSE	132647	FALSE	0.0307309	-0.454334	FALSE	0.134016	-0.475576	33	0	0	0	0	0.0667451
FALSE	246	rs3810450	HCST	ENSG00000126264	FALSE	136565	FALSE	0.0341639	-0.435845	FALSE	0.0800184	-0.810091	33	0	0	0	0	0.0667451
FALSE	246	rs3810450	NFKBID	ENSG00000167604	FALSE	138639	FALSE	0.623422	0.090759	FALSE	0.211962	-0.0953717	33	0	0	0	0	0.0667451
FALSE	246	rs3810450	ZNF565	ENSG00000196357	FALSE	141334	FALSE	0.197065	-0.208883	FALSE	0.789534	2.119	33	0	0	0	0	0.0667451
FALSE	246	rs3810450	APLP1	ENSG00000105290	FALSE	161150	FALSE	0.707807	0.145871	FALSE	0.0846814	-0.773878	33	0	0	0	0	0.161307
FALSE	246	rs3810450	NPHS1	ENSG00000161270	FALSE	171655	FALSE	0.78361	0.204617	FALSE	0.208163	-0.117075	33	0	0	0	0	0.0667451
FALSE	246	rs3810450	ZNF146	ENSG00000167635	FALSE	173660	FALSE	0.44103	-0.0338885	FALSE	0.772725	2.01866	33	0	0	0	0	0.0667451
FALSE	246	rs3810450	KIRREL2	ENSG00000126259	FALSE	173806	FALSE	0.404983	-0.0589151	FALSE	0.0412757	-1.18739	33	0	0	0	0	0.0667451
FALSE	246	rs3810450	ENSG00000267053	ENSG00000267053	FALSE	216720	FALSE			TRUE			33	0	0	0	0
FALSE	246	rs3810450	LINC00665	ENSG00000232677	FALSE	218598	FALSE			TRUE			33	0	0	0	0
FALSE	246	rs3810450	PRODH2	ENSG00000250799	FALSE	227643	FALSE	0.366002	-0.0865184	FALSE	0.617926	1.33777	33	0	0	0	0	0.0667451
FALSE	246	rs3810450	TEX14BP	ENSG00000225872	FALSE	243007	FALSE			TRUE			33	0	0	0	0
FALSE	246	rs3810450	ARHGAP33	ENSG00000004777	FALSE	252120	FALSE	0.899059	0.337009	FALSE	0.0427149	-1.1743	33	0	0	0	0	0.0667451
FALSE	246	rs3810450	PROSER3	ENSG00000167595	FALSE	269776	FALSE	0.395792	-0.0658639	FALSE	0.353175	0.430092	33	0	0	0	0	0.0667451
FALSE	246	rs3810450	ENSG00000267049	ENSG00000267049	FALSE	269914	FALSE			TRUE			33	0	0	0	0
FALSE	246	rs3810450	HSPB6	ENSG00000004776	FALSE	282864	FALSE	0.328239	-0.115345	FALSE	0.540326	1.05148	33	0	0	0	0	0.0667451
FALSE	246	rs3810450	ENSG00000267328	ENSG00000267328	FALSE	285453	FALSE			TRUE			33	0	0	0	0
FALSE	246	rs3810450	LIN37	ENSG00000267796	FALSE	286424	FALSE	0.61041	0.0824793	FALSE	0.639399	1.4227	33	0	0	0	0	0.0667451
FALSE	246	rs3810450	ENSG00000188223	ENSG00000188223	FALSE	286424	FALSE			TRUE			33	0	0	0	0
FALSE	246	rs3810450	ENSG00000267439	ENSG00000267439	FALSE	287528	FALSE			TRUE			33	0	0	0	0
FALSE	246	rs3810450	AC092296.1	ENSG00000222730	FALSE	289507	FALSE			TRUE			33	0	0	0	0
FALSE	246	rs3810450	PSENEN	ENSG00000205155	FALSE	293424	FALSE	0.405703	-0.058379	FALSE	0.621035	1.34761	33	0	0	0	0	0.0667451
FALSE	246	rs3810450	ZFP14	ENSG00000142065	FALSE	293511	FALSE	0.60371	0.0779402	FALSE	0.802199	2.19234	33	0	0	0	0	0.0667451
FALSE	246	rs3810450	U2AF1L4	ENSG00000161265	FALSE	295498	FALSE	0.771484	0.193766	FALSE	0.22952	-0.0252036	33	0	0	0	0	0.0667451
FALSE	246	rs3810450	ENSG00000267120	ENSG00000267120	FALSE	295511	FALSE			TRUE			33	0	0	0	0
FALSE	246	rs3810450	IGFLR1	ENSG00000126246	FALSE	298490	FALSE	0.543079	0.0356081	FALSE	0.426458	0.663306	33	0	0	0	0	0.0667451
FALSE	246	rs3810450	KMT2B	ENSG00000272333	FALSE	302063	FALSE	0.728128	0.16034	FALSE	0.470036	0.815175	33	0	0	0	0	0.32737
FALSE	246	rs3810450	ZBTB32	ENSG00000011590	FALSE	323904	FALSE	0.416667	-0.0509745	FALSE	0.487997	0.873189	33	0	0	0	0	0.0667451
FALSE	247	rs2304205	IRF3	ENSG00000126456	TRUE	0	FALSE	0.830233	0.251059	TRUE	0.997294	7.50368	37	0	0.0738402	1	0	0.0667451
FALSE	247	rs2304205	SCAF1	ENSG00000126461	FALSE	2724	FALSE	0.933998	0.407324	FALSE	0.99551	7.05029	37	0	0	0	0	0.145559
FALSE	247	rs2304205	BCL2L12	ENSG00000126453	FALSE	3776	FALSE	0.668549	0.119894	FALSE	0.996143	7.26509	37	0	0	1	0	0.0667451
FALSE	247	rs2304205	PRMT1	ENSG00000126457	FALSE	14420	TRUE	0.980842	0.64304	FALSE	0.990329	6.25069	37	0	0	0	0	0.145559
FALSE	247	rs2304205	MIR5088	ENSG00000264413	FALSE	20705	FALSE			FALSE			37	0	0	0	0
FALSE	247	rs2304205	RRAS	ENSG00000126458	FALSE	21223	FALSE	0.918882	0.37241	FALSE	0.956364	4.11747	37	0	0	0	0	0.16966
FALSE	247	rs2304205	ENSG00000268677	ENSG00000268677	FALSE	27487	FALSE			FALSE			37	0	0	0	0
FALSE	247	rs2304205	ADM5	ENSG00000224420	FALSE	28228	FALSE	0.385659	-0.0725964	FALSE			37	0	0	0	0	0.0667451
FALSE	247	rs2304205	CPT1C	ENSG00000169169	FALSE	29532	FALSE	0.840532	0.261852	FALSE	0.918945	3.29559	37	0	0	0	0	0.161307
FALSE	247	rs2304205	PRR12	ENSG00000126464	FALSE	34927	FALSE	0.89103	0.323972	FALSE	0.984399	5.58775	37	0	0	0	0	0.32737
FALSE	247	rs2304205	ENSG00000268636	ENSG00000268636	FALSE	34927	FALSE			FALSE			37	0	0	0	0
FALSE	247	rs2304205	PRRG2	ENSG00000126460	FALSE	70362	FALSE	0.654873	0.111296	FALSE	0.985493	5.68271	37	0	0	0	0	0.0667451
FALSE	247	rs2304205	NOSIP	ENSG00000142546	FALSE	71104	FALSE	0.727076	0.159483	FALSE	0.976916	5.06659	37	0	0	0	0	0.0667451
FALSE	247	rs2304205	TSKS	ENSG00000126467	FALSE	78387	FALSE	0.490255	7.02e-05	FALSE	0.551897	1.09055	37	0	0	0	0	0.145559
FALSE	247	rs2304205	RNU6-841P	ENSG00000206599	FALSE	103158	FALSE			FALSE			37	0	0	0	0
FALSE	247	rs2304205	AP2A1	ENSG00000196961	FALSE	105635	FALSE	0.889147	0.32164	FALSE	0.470785	0.816708	37	0	0	0	0	0.145559
FALSE	247	rs2304205	RCN3	ENSG00000142552	FALSE	114404	FALSE	0.705039	0.144056	FALSE	0.709343	1.71406	37	0	0	0	0	0.0667451
FALSE	247	rs2304205	FCGRT	ENSG00000104870	FALSE	134938	FALSE	0.388483	-0.0704012	FALSE	0.730701	1.80839	37	0	0	0	0	0.0667451
FALSE	247	rs2304205	FUZ	ENSG00000010361	FALSE	145500	FALSE	0.808859	0.227284	FALSE	0.406252	0.600822	37	0	0	0	0	0.0667451
FALSE	247	rs2304205	ENSG00000269194	ENSG00000269194	FALSE	147567	FALSE			FALSE			37	0	0	0	0
FALSE	247	rs2304205	MED25	ENSG00000104973	FALSE	156916	FALSE	0.608527	0.0812432	FALSE	0.0371884	-1.2401	37	0	0	0	0	0.0667451
FALSE	247	rs2304205	MIR150	ENSG00000207782	FALSE	160498	FALSE			FALSE			37	0	0	0	0
FALSE	247	rs2304205	RPS11	ENSG00000142534	FALSE	161658	FALSE	0.447176	-0.0296757	FALSE	0.92263	3.34499	37	0	0	0	0	0.0667451
FALSE	247	rs2304205	SNORD35B	ENSG00000200530	FALSE	163560	FALSE			FALSE			37	0	0	0	0
FALSE	247	rs2304205	RPL13A	ENSG00000142541	FALSE	168309	FALSE	0.464064	-0.0176658	FALSE	0.898164	3.008	37	0	0	0	0	0.0667451
FALSE	247	rs2304205	SNORD35A	ENSG00000200259	FALSE	170106	FALSE			FALSE			37	0	0	0	0
FALSE	247	rs2304205	SNORD34	ENSG00000202503	FALSE	170392	FALSE			FALSE			37	0	0	0	0
FALSE	247	rs2304205	SNORD33	ENSG00000199631	FALSE	170667	FALSE			FALSE			37	0	0	0	0
FALSE	247	rs2304205	SNORD32A	ENSG00000201675	FALSE	171318	FALSE			FALSE			37	0	0	0	0
FALSE	247	rs2304205	ENSG00000273189	ENSG00000273189	FALSE	173729	FALSE			FALSE			37	0	0	0	0
FALSE	247	rs2304205	FLT3LG	ENSG00000090554	FALSE	175135	FALSE	0.336711	-0.108423	FALSE	0.893904	2.95726	37	0	0	0	0	0.0667451
FALSE	247	rs2304205	ENSG00000269469	ENSG00000269469	FALSE	175135	FALSE			FALSE			37	0	0	0	0
FALSE	247	rs2304205	PTOV1-AS1	ENSG00000268006	FALSE	177273	FALSE			FALSE			37	0	0	0	0
FALSE	247	rs2304205	PTOV1	ENSG00000104960	FALSE	189369	FALSE	0.957364	0.485773	FALSE	0.408785	0.607451	37	0	0	0	0	0.0667451
FALSE	247	rs2304205	ALDH16A1	ENSG00000161618	FALSE	190316	FALSE	0.496346	0.00408926	FALSE	0.322894	0.320588	37	0	0	0	0	0.0667451
FALSE	247	rs2304205	ENSG00000268047	ENSG00000268047	FALSE	191521	FALSE			FALSE			37	0	0	0	0
FALSE	247	rs2304205	MIR4749	ENSG00000265954	FALSE	193225	FALSE			FALSE			37	0	0	0	0
FALSE	247	rs2304205	PTOV1-AS2	ENSG00000269352	FALSE	195604	FALSE			FALSE			37	0	0	0	0
FALSE	247	rs2304205	PNKP	ENSG00000039650	FALSE	198516	FALSE	0.787597	0.208009	FALSE	0.229117	-0.0265307	37	0	0	0	0	0.0667451
FALSE	247	rs2304205	AKT1S1	ENSG00000204673	FALSE	207667	FALSE	0.903876	0.34426	FALSE	0.331875	0.356056	37	0	0	0	0	0.0667451
FALSE	247	rs2304205	PIH1D1	ENSG00000104872	FALSE	207869	FALSE	0.462514	-0.0185478	FALSE	0.185942	-0.213202	37	0	0	0	0	0.0667451
FALSE	247	rs2304205	TBC1D17	ENSG00000104946	FALSE	216300	FALSE	0.847785	0.271027	FALSE	0.320189	0.312309	37	0	0	0	0	0.0667451
FALSE	247	rs2304205	SLC17A7	ENSG00000104888	FALSE	219006	FALSE	0.956645	0.482376	FALSE	0.523171	0.991177	37	0	0	0	0	0.314191
FALSE	247	rs2304205	MIR4750	ENSG00000263462	FALSE	226809	FALSE			FALSE			37	0	0	0	0
FALSE	247	rs2304205	IL4I1	ENSG00000104951	FALSE	228288	FALSE	0.530897	0.0273834	FALSE	0.481032	0.845738	37	0	0	0	0	0.0667451
FALSE	247	rs2304205	GFY	ENSG00000261949	FALSE	232379	FALSE	0.389037	-0.0701561	FALSE	0.0586034	-1.01164	37	0	0	0	0	0.161307
FALSE	247	rs2304205	PTH2	ENSG00000142538	FALSE	237925	FALSE	0.49258	0.0017595	FALSE			37	0	0	0	0	0.161307
FALSE	247	rs2304205	KASH5	ENSG00000161609	FALSE	243376	FALSE	0.31938	-0.122408	FALSE	0.0954464	-0.696537	37	0	0	0	0	0.0667451
FALSE	247	rs2304205	NUP62	ENSG00000213024	FALSE	245459	FALSE	0.607309	0.0805024	FALSE	0.514248	0.960065	37	0	0	0	0	0.0667451
FALSE	247	rs2304205	ENSG00000269179	ENSG00000269179	FALSE	248135	FALSE			FALSE			37	0	0	0	0
FALSE	247	rs2304205	ATF5	ENSG00000169136	FALSE	267336	FALSE	0.326855	-0.116215	FALSE	0.448506	0.733853	37	0	0	0	0	0.0667451
FALSE	247	rs2304205	MIR4751	ENSG00000265438	FALSE	271698	FALSE			FALSE			37	0	0	0	0
FALSE	247	rs2304205	ENSG00000268686	ENSG00000268686	FALSE	273275	FALSE			FALSE			37	0	0	0	0
FALSE	247	rs2304205	DKKL1	ENSG00000104901	FALSE	286250	FALSE	0.239424	-0.17845	FALSE	0.169938	-0.290712	37	0	0	0	0	0.0667451
FALSE	247	rs2304205	SIGLEC11	ENSG00000161640	FALSE	287619	FALSE	0.45969	-0.0202293	FALSE	0.472166	0.821143	37	0	0	0	0	0.0667451
FALSE	247	rs2304205	U3	ENSG00000221125	FALSE	287951	FALSE			FALSE			37	0	0	0	0
FALSE	247	rs2304205	TEAD2	ENSG00000074219	FALSE	298909	FALSE	0.531506	0.0277146	FALSE	0.0949859	-0.69903	37	0	0	0	0	0.0667451
FALSE	247	rs2304205	ENSG00000268157	ENSG00000268157	FALSE	303597	FALSE			FALSE			37	0	0	0	0
FALSE	248	rs2387414	LRRC4B	ENSG00000131409	TRUE	0	FALSE	0.951993	0.464442	TRUE	0.981003	5.36447	22	0	0	1	0	0.161307
FALSE	248	rs2387414	ASPDH	ENSG00000204653	FALSE	17076	FALSE	0.841473	0.262943	FALSE	0.962063	4.33121	22	0	0	0	0	0.161307
FALSE	248	rs2387414	JOSD2	ENSG00000161677	FALSE	20546	FALSE	0.717608	0.152019	FALSE	0.926775	3.41195	22	0	0	0	0	0.0667451
FALSE	248	rs2387414	ENSG00000268231	ENSG00000268231	FALSE	23604	FALSE			FALSE			22	0	0	0	0
FALSE	248	rs2387414	ENSG00000289950	ENSG00000289950	FALSE	29874	FALSE			FALSE			22	0	0	0	0
FALSE	248	rs2387414	EMC10	ENSG00000161671	FALSE	40895	FALSE	0.855703	0.279798	FALSE	0.940245	3.68773	22	0	0	0	0	0.0667451
FALSE	248	rs2387414	ENSG00000268518	ENSG00000268518	FALSE	44128	FALSE			FALSE			22	0	0	0	0
FALSE	248	rs2387414	ENSG00000268854	ENSG00000268854	FALSE	48415	FALSE			FALSE			22	0	0	0	0
FALSE	248	rs2387414	GARIN5A	ENSG00000142530	FALSE	54918	FALSE	0.577076	0.0586962	FALSE	0.886593	2.87529	22	0	0	0	0
FALSE	248	rs2387414	MYBPC2	ENSG00000086967	FALSE	65445	FALSE	0.337265	-0.108157	FALSE	0.953946	4.05828	22	0	0	0	0	0.0667451
FALSE	248	rs2387414	SYT3	ENSG00000213023	FALSE	89541	FALSE	0.8701	0.297478	FALSE	0.639226	1.42182	22	0	0	0	0	0.161307
FALSE	248	rs2387414	SPIB	ENSG00000269404	FALSE	100452	FALSE	0.465449	-0.0167537	FALSE	0.740372	1.85773	22	0	0	0	0	0.0667451
FALSE	248	rs2387414	ENSG00000142539	ENSG00000142539	FALSE	103357	FALSE			FALSE			22	0	0	0	0
FALSE	248	rs2387414	POLD1	ENSG00000062822	FALSE	113748	FALSE	0.297453	-0.138941	FALSE	0.332451	0.357635	22	0	0	0	0	0.16966
FALSE	248	rs2387414	C19orf81	ENSG00000235034	FALSE	117679	FALSE	0.537597	0.0314942	FALSE	0.85614	2.57781	22	0	0	0	0	0.0667451
FALSE	248	rs2387414	SHANK1	ENSG00000161681	FALSE	127489	TRUE	0.982171	0.654734	FALSE	0.865235	2.66655	22	0	0	0	0	0.566886
FALSE	248	rs2387414	NR1H2	ENSG00000131408	FALSE	148378	FALSE	0.624695	0.0917236	FALSE	0.449945	0.739227	22	0	0	0	0	0.0667451
FALSE	248	rs2387414	ENSG00000269392	ENSG00000269392	FALSE	162435	FALSE			FALSE			22	0	0	0	0
FALSE	248	rs2387414	NAPSA	ENSG00000131400	FALSE	165936	FALSE	0.706921	0.145276	FALSE	0.35565	0.437949	22	0	0	0	0	0.0667451
FALSE	248	rs2387414	NAPSB	ENSG00000291230	FALSE	186960	FALSE			FALSE			22	0	0	0	0
FALSE	248	rs2387414	NAPSB	ENSG00000131401	FALSE	187005	FALSE			FALSE			22	0	0	0	0
FALSE	248	rs2387414	CLEC11A	ENSG00000105472	FALSE	191598	FALSE	0.400997	-0.0619259	FALSE	0.454954	0.756172	22	0	0	0	0	0.0667451
FALSE	248	rs2387414	KCNC3	ENSG00000131398	FALSE	198251	FALSE	0.962348	0.509634	FALSE	0.806517	2.21837	22	0	0	0	0	0.354624
FALSE	248	rs2387414	MYH14	ENSG00000105357	FALSE	221224	FALSE	0.432171	-0.039435	FALSE	0.769155	1.99814	22	0	0	0	0	0.0667451
FALSE	248	rs2387414	ENSG00000267815	ENSG00000267815	FALSE	221227	FALSE			FALSE			22	0	0	0	0
FALSE	248	rs2387414	GPR32	ENSG00000142511	FALSE	238698	FALSE	0.219989	-0.19116	FALSE	0.533303	1.0273	22	0	0	0	0	0.0667451
FALSE	248	rs2387414	SMIM47	ENSG00000261341	FALSE	244375	FALSE			FALSE			22	0	0	0	0
FALSE	248	rs2387414	ACP4	ENSG00000142513	FALSE	258649	FALSE	0.471096	-0.0125945	FALSE	0.0437511	-1.16154	22	0	0	0	0	0.0667451
FALSE	248	rs2387414	ENSG00000268375	ENSG00000268375	FALSE	260919	FALSE			FALSE			22	0	0	0	0
FALSE	248	rs2387414	C19orf48P	ENSG00000167747	FALSE	265921	FALSE	0.417442	-0.0506576	FALSE	0.0378217	-1.23174	22	0	0	0	0
FALSE	248	rs2387414	SNORD88B	ENSG00000221381	FALSE	267266	FALSE			FALSE			22	0	0	0	0
FALSE	248	rs2387414	SNORD88A	ENSG00000221241	FALSE	267676	FALSE			FALSE			22	0	0	0	0
FALSE	248	rs2387414	SNORD88C	ENSG00000220988	FALSE	270562	FALSE			FALSE			22	0	0	0	0
FALSE	248	rs2387414	TMEM277P	ENSG00000180279	FALSE	277108	FALSE			FALSE			22	0	0	0	0
FALSE	248	rs2387414	KLK1	ENSG00000167748	FALSE	287379	FALSE	0.391196	-0.068742	FALSE	0.287548	0.200063	22	0	0	0	0	0.0667451
FALSE	248	rs2387414	KLK15	ENSG00000174562	FALSE	293522	FALSE	0.149889	-0.248313	FALSE	0.173795	-0.267916	22	0	0	0	0	0.0667451
FALSE	248	rs2387414	ENSG00000267968	ENSG00000267968	FALSE	298763	FALSE			FALSE			22	0	0	0	0
FALSE	249	rs758749	ZIM2-AS1	ENSG00000269793	TRUE	0	FALSE			TRUE			12	0	0	0	0
FALSE	249	rs758749	ENSG00000286125	ENSG00000286125	TRUE	0	FALSE			TRUE			12	0	0	0	0
FALSE	249	rs758749	ZNF835	ENSG00000127903	FALSE	1491	FALSE	0.336379	-0.108667	FALSE	0.88665	2.87677	12	0	0.174375	1	0	0.0667451
FALSE	249	rs758749	SMIM17	ENSG00000268182	FALSE	16027	FALSE	0.602104	0.0767122	FALSE	0.718554	1.74962	12	0	0	0	0	0.161307
FALSE	249	rs758749	AC006115.1	ENSG00000265070	FALSE	45929	FALSE			TRUE			12	0	0	0	0
FALSE	249	rs758749	ZNF71	ENSG00000197951	FALSE	46793	FALSE	0.469214	-0.0137784	FALSE	0.400783	0.5819	12	0	0	0	0	0.0667451
FALSE	249	rs758749	ZNF470	ENSG00000197016	FALSE	84363	FALSE	0.313732	-0.12688	FALSE	0.500835	0.914305	12	0	0	0	0	0.0667451
FALSE	249	rs758749	OR5AH1P	ENSG00000268067	FALSE	87659	FALSE			TRUE			12	0	0	0	0
FALSE	249	rs758749	ZIM2	ENSG00000269699	FALSE	101273	FALSE	0.435548	-0.0374985	FALSE	0.801278	2.18664	12	0	0	0	0	0.161307
FALSE	249	rs758749	ZNF470-DT	ENSG00000269696	FALSE	105832	FALSE			TRUE			12	0	0	0	0
FALSE	249	rs758749	ZFP28	ENSG00000196867	FALSE	116465	FALSE	0.237984	-0.179224	FALSE	0.375166	0.49872	12	0	0	0	0	0.0667451
FALSE	249	rs758749	ZFP28-DT	ENSG00000267421	FALSE	134698	FALSE			TRUE			12	0	0	0	0
FALSE	249	rs758749	PEG3	ENSG00000198300	FALSE	136803	TRUE	0.802713	0.221561	FALSE	0.764838	1.97544	12	0	0	0	0	0.161307
FALSE	249	rs758749	ENSG00000267224	ENSG00000267224	FALSE	137510	FALSE			TRUE			12	0	0	0	0
FALSE	249	rs758749	ZNF471	ENSG00000196263	FALSE	143052	FALSE	0.323145	-0.119006	FALSE	0.705659	1.70022	12	0	0	0	0	0.0667451
FALSE	249	rs758749	MIMT1	ENSG00000268654	FALSE	167592	FALSE			TRUE			12	0	0	0	0
FALSE	249	rs758749	ZNF667-AS1	ENSG00000166770	FALSE	168911	FALSE			TRUE			12	0	0	0	0
FALSE	249	rs758749	ZNF667	ENSG00000198046	FALSE	195208	FALSE	0.478073	-0.00772259	FALSE	0.638017	1.41712	12	0	0	0	0	0.0667451
FALSE	249	rs758749	ZNF583	ENSG00000198440	FALSE	237238	FALSE	0.617608	0.0872194	FALSE	0.743423	1.87294	12	0	0	0	0	0.0667451
FALSE	249	rs758749	ZNF582-DT	ENSG00000267454	FALSE	274101	FALSE			TRUE			12	0	0	0	0
FALSE	249	rs758749	AC006116.1	ENSG00000266631	FALSE	276872	FALSE			TRUE			12	0	0	0	0
FALSE	249	rs758749	ZNF582	ENSG00000018869	FALSE	279735	FALSE	0.437542	-0.035906	FALSE	0.659375	1.49709	12	0	0	0	0	0.0667451
FALSE	249	rs758749	ENSG00000267192	ENSG00000267192	FALSE	284849	FALSE			TRUE			12	0	0	0	0
FALSE	249	rs758749	ENSG00000285996	ENSG00000285996	FALSE	289349	FALSE			TRUE			12	0	0	0	0
FALSE	249	rs758749	ZNF542P	ENSG00000290720	FALSE	293445	FALSE			TRUE			12	0	0	0	0
FALSE	249	rs758749	ZNF542P	ENSG00000240225	FALSE	295301	FALSE			TRUE			12	0	0	0	0
FALSE	249	rs758749	ZSCAN5A	ENSG00000131848	FALSE	304890	FALSE	0.389535	-0.0699669	FALSE	0.864602	2.6609	12	0	0	0	0	0.0667451
FALSE	249	rs758749	ENSG00000267606	ENSG00000267606	FALSE	305220	FALSE			TRUE			12	0	0	0	0
FALSE	249	rs758749	ZSCAN5A-AS1	ENSG00000267549	FALSE	307957	FALSE			TRUE			12	0	0	0	0
FALSE	250	rs6065094	PPP1R16B	ENSG00000101445	TRUE	0	FALSE	0.968106	0.541262	TRUE	0.998388	7.82809	8	0	0	0	0	0.301982
FALSE	250	rs6065094	ACTR5	ENSG00000101442	FALSE	64038	FALSE	0.940698	0.426072	FALSE	0.995279	6.9856	8	0	0	0	0	0.0634883
FALSE	250	rs6065094	FAM83D	ENSG00000101447	FALSE	89754	FALSE	0.143355	-0.254154	FALSE	0.938806	3.6483	8	0	0	1	0	0.0634883
FALSE	250	rs6065094	SLC32A1	ENSG00000101438	FALSE	107186	TRUE	0.992137	0.818812	FALSE	0.913649	3.20899	8	0	0	0	0	0.150755
FALSE	250	rs6065094	ENSG00000274825	ENSG00000274825	FALSE	119352	FALSE			FALSE			8	0	0	0	0
FALSE	250	rs6065094	DHX35-DT	ENSG00000261431	FALSE	125367	FALSE			FALSE			8	0	0	0	0
FALSE	250	rs6065094	DHX35	ENSG00000101452	FALSE	125741	FALSE	0.535714	0.0303713	FALSE	0.941857	3.73103	8	0	0	0	0	0.0634883
FALSE	250	rs6065094	ENSG00000277581	ENSG00000277581	FALSE	125914	FALSE			FALSE			8	0	0	0	0
FALSE	250	rs6065094	ARHGAP40	ENSG00000124143	FALSE	185523	FALSE	0.27979	-0.151245	FALSE	0.960739	4.28019	8	0	0	0	0	0.0634883
FALSE	250	rs6065094	ENSG00000289012	ENSG00000289012	FALSE	213065	FALSE			FALSE			8	0	0	0	0
FALSE	250	rs6065094	ADIG	ENSG00000182035	FALSE	248095	FALSE	0.362846	-0.0888546	FALSE	0.676933	1.57627	8	0	0	0	0	0.0634883
FALSE	250	rs6065094	RALGAPB	ENSG00000170471	FALSE	257699	FALSE	0.857586	0.281921	FALSE	0.248518	0.0537233	8	0	0	0	0	0.141791
FALSE	250	rs6065094	MIR548O2	ENSG00000263473	FALSE	319926	FALSE			FALSE			8	0	0	0	0
FALSE	251	rs11696755	PTGIS	ENSG00000124212	TRUE	7309	FALSE	0.961351	0.50384	TRUE	0.987335	5.81972	7	0	0	0	0	0.0634883
FALSE	251	rs11696755	KCNB1	ENSG00000158445	FALSE	12268	TRUE	0.990365	0.780545	FALSE	0.956422	4.12309	7	0	0	0	1	0.544994
FALSE	251	rs11696755	ENSG00000290421	ENSG00000290421	FALSE	54911	FALSE			FALSE			7	0	0	0	0
FALSE	251	rs11696755	AL118525.1	ENSG00000265225	FALSE	90116	FALSE			FALSE			7	0	0	0	0
FALSE	251	rs11696755	B4GALT5	ENSG00000158470	FALSE	136380	FALSE	0.571816	0.0558172	FALSE	0.231593	-0.015285	7	0	0	0	0	0.141791
FALSE	251	rs11696755	ENSG00000283529	ENSG00000283529	FALSE	156128	FALSE			FALSE			7	0	0	0	0
FALSE	251	rs11696755	ZFAS1	ENSG00000177410	FALSE	196965	FALSE			FALSE			7	0	0	0	0
FALSE	251	rs11696755	SNORD12	ENSG00000212304	FALSE	215793	FALSE			FALSE			7	0	0	0	0
FALSE	251	rs11696755	SNORD12B	ENSG00000222365	FALSE	216156	FALSE			FALSE			7	0	0	0	0
FALSE	251	rs11696755	SNORD12C	ENSG00000209042	FALSE	217537	FALSE			FALSE			7	0	0	0	0
FALSE	251	rs11696755	ZNFX1	ENSG00000124201	FALSE	218139	FALSE	0.750332	0.177051	FALSE	0.666571	1.52653	7	0	0	0	0	0.141791
FALSE	251	rs11696755	DDX27	ENSG00000124228	FALSE	252488	FALSE	0.843965	0.266322	FALSE	0.65949	1.49744	7	0	0	0	0	0.0634883
FALSE	251	rs11696755	RNU6-919P	ENSG00000252540	FALSE	298246	FALSE			FALSE			7	0	0	0	0
FALSE	251	rs11696755	STAU1	ENSG00000124214	FALSE	308198	FALSE	0.817829	0.237612	FALSE	0.836509	2.43794	7	0	0	0	0	0.141791
FALSE	251	rs11696755	SLC9A8	ENSG00000197818	FALSE	316148	FALSE	0.797896	0.217527	FALSE	0.633124	1.39464	7	0	0	0	0	0.0634883
FALSE	252	rs9975024	LINC02920	ENSG00000236471	TRUE	0	FALSE			FALSE			1	0	0	0	0
FALSE	252	rs9975024	NRIP1	ENSG00000180530	FALSE	1897	TRUE	0.834607	0.255609	TRUE	0.962236	4.34337	1	0	0	1	0	0.138195
FALSE	252	rs9975024	ENSG00000288536	ENSG00000288536	FALSE	34480	FALSE			FALSE			1	0	0	0	0
FALSE	252	rs9975024	ENSG00000235609	ENSG00000235609	FALSE	53403	FALSE			FALSE			1	0	0	0	0
FALSE	252	rs9975024	ENSG00000231201	ENSG00000231201	FALSE	74979	FALSE			FALSE			1	0	0	0	0
FALSE	252	rs9975024	ENSG00000229047	ENSG00000229047	FALSE	103600	FALSE			FALSE			1	0	0	0	0
FALSE	252	rs9975024	ENSG00000235277	ENSG00000235277	FALSE	120737	FALSE			FALSE			1	0	0	0	0
FALSE	252	rs9975024	ENSG00000288555	ENSG00000288555	FALSE	122572	FALSE			FALSE			1	0	0	0	0
FALSE	252	rs9975024	LINC02246	ENSG00000281903	FALSE	149281	FALSE			FALSE			1	0	0	0	0
FALSE	252	rs9975024	ENSG00000288578	ENSG00000288578	FALSE	195586	FALSE			FALSE			1	0	0	0	0
FALSE	252	rs9975024	ENSG00000291290	ENSG00000291290	FALSE	244524	FALSE			FALSE			1	0	0	0	0
FALSE	252	rs9975024	ENSG00000291291	ENSG00000291291	FALSE	246027	FALSE			FALSE			1	0	0	0	0
FALSE	252	rs9975024	ENSG00000229425	ENSG00000229425	FALSE	301131	FALSE			FALSE			1	0	0	0	0
FALSE	253	rs459391	LINC00320	ENSG00000224924	TRUE	0	FALSE			TRUE			1	0	0	1	0
FALSE	253	rs459391	NCAM2	ENSG00000154654	FALSE	251634	TRUE	0.952326	0.465548	FALSE	0.728571	1.80046	1	0	0	0	0	0.150264
FALSE	254	rs732381	CACNA1I	ENSG00000100346	TRUE	0	TRUE	0.995515	0.958111	TRUE	0.991998	6.41713	11	0	0	0	0	0.546822
FALSE	254	rs732381	ENTHD1	ENSG00000176177	FALSE	92775	FALSE	0.180509	-0.22251	FALSE	0.437741	0.69883	11	0	0	0	0	0.0647222
FALSE	254	rs732381	RPS19BP1	ENSG00000187051	FALSE	117508	FALSE	0.793743	0.213393	FALSE	0.58068	1.19987	11	0	0	0	0	0.0647222
FALSE	254	rs732381	ATF4	ENSG00000128272	FALSE	127586	FALSE	0.764729	0.188147	FALSE			11	0	0	0	0	0.0647222
FALSE	254	rs732381	MIEF1	ENSG00000100335	FALSE	132137	FALSE	0.684219	0.13037	FALSE	0.846296	2.50866	11	0	0	0	0	0.0647222
FALSE	254	rs732381	MIURF	ENSG00000285025	FALSE	145826	FALSE			FALSE			11	0	0	0	0
FALSE	254	rs732381	MGAT3	ENSG00000128268	FALSE	158075	FALSE	0.896013	0.332553	FALSE	0.973462	4.88268	11	0	0	0	0	0.155244
FALSE	254	rs732381	MGAT3-AS1	ENSG00000227188	FALSE	173447	FALSE			FALSE			11	0	0	0	0
FALSE	254	rs732381	TAB1	ENSG00000100324	FALSE	213209	FALSE	0.81794	0.237636	FALSE	0.869035	2.70273	11	0	0	0	0	0.0647222
FALSE	254	rs732381	GRAP2	ENSG00000100351	FALSE	250814	FALSE	0.383942	-0.0737873	FALSE	0.375856	0.500794	11	0	0	0	0	0.0647222
FALSE	254	rs732381	SYNGR1	ENSG00000100321	FALSE	264694	FALSE	0.755205	0.180829	FALSE	0.747165	1.8902	11	0	0	0	0	0.155244
FALSE	254	rs732381	RPL3	ENSG00000100316	FALSE	329880	FALSE	0.326578	-0.116411	FALSE	0.470612	0.816428	11	0	0	0	0	0.143284
FALSE	254	rs732381	SNORD43	ENSG00000263764	FALSE	331156	FALSE			FALSE			11	0	0	0	0
FALSE	254	rs732381	SNORD83A	ENSG00000209482	FALSE	334962	FALSE			FALSE			11	0	0	0	0
FALSE	254	rs732381	SNORD83B	ENSG00000209480	FALSE	336358	FALSE			FALSE			11	0	0	0	0
FALSE	255	rs9607782	EP300	ENSG00000100393	TRUE	0	TRUE	0.981229	0.644839	FALSE	0.947153	3.83977	19	0	0.0336523	0	0	0.312416
FALSE	255	rs9607782	RNU6-375P	ENSG00000252859	FALSE	3925	FALSE			FALSE			19	0	0	0	0
FALSE	255	rs9607782	ENSG00000232754	ENSG00000232754	FALSE	4898	FALSE			FALSE			19	0	0	0	0
FALSE	255	rs9607782	EP300-AS1	ENSG00000231993	FALSE	10299	FALSE			FALSE			19	0	0	0	0
FALSE	255	rs9607782	L3MBTL2	ENSG00000100395	FALSE	40990	FALSE	0.65814	0.113752	FALSE	0.924414	3.37869	19	0	0	0	0	0.0647222
FALSE	255	rs9607782	L3MBTL2-AS1	ENSG00000235513	FALSE	43300	FALSE			FALSE			19	0	0	0	0
FALSE	255	rs9607782	CHADL	ENSG00000100399	FALSE	65218	FALSE	0.794075	0.213557	FALSE	0.94393	3.76853	19	0	0	0	0	0.155244
FALSE	255	rs9607782	MIR1281	ENSG00000221160	FALSE	71726	FALSE			FALSE			19	0	0	0	0
FALSE	255	rs9607782	RANGAP1	ENSG00000100401	FALSE	80487	FALSE	0.95897	0.492306	TRUE	0.955501	4.09191	19	0	0	0	0	0.0647222
FALSE	255	rs9607782	AL080243.1	ENSG00000266175	FALSE	103591	FALSE			FALSE			19	0	0	0	0
FALSE	255	rs9607782	ZC3H7B	ENSG00000100403	FALSE	137233	FALSE	0.730565	0.16192	FALSE	0.916355	3.25375	19	0	0	0	0	0.0647222
FALSE	255	rs9607782	RBX1	ENSG00000100387	FALSE	190983	FALSE	0.711406	0.14824	FALSE	0.876576	2.77235	19	0	0	0	0	0.0647222
FALSE	255	rs9607782	TEF	ENSG00000167074	FALSE	203041	FALSE	0.964673	0.523162	FALSE	0.86086	2.62757	19	0	0	0	0	0.0647222
FALSE	255	rs9607782	RNU6-495P	ENSG00000199865	FALSE	212885	FALSE			FALSE			19	0	0	0	0
FALSE	255	rs9607782	XPNPEP3	ENSG00000196236	FALSE	231477	FALSE	0.391251	-0.0686584	FALSE	0.951125	3.95958	19	0	0	0	0	0.0647222
FALSE	255	rs9607782	RNU6-379P	ENSG00000200683	FALSE	246446	FALSE			FALSE			19	0	0	0	0
FALSE	255	rs9607782	snoU13	ENSG00000238887	FALSE	249310	FALSE			FALSE			19	0	0	0	0
FALSE	255	rs9607782	ENSG00000273424	ENSG00000273424	FALSE	266642	FALSE			FALSE			19	0	0	0	0
FALSE	255	rs9607782	TOB2	ENSG00000183864	FALSE	269202	FALSE	0.772979	0.194974	FALSE	0.732082	1.81439	19	0	0	0	0	0.0647222
FALSE	255	rs9607782	ENSG00000289841	ENSG00000289841	FALSE	282643	FALSE			FALSE			19	0	0	0	0
FALSE	255	rs9607782	ACO2	ENSG00000100412	FALSE	283538	FALSE	0.798726	0.218466	FALSE	0.80076	2.18249	19	0	0	0	0	0.0647222
FALSE	255	rs9607782	PHF5A	ENSG00000100410	FALSE	295425	FALSE	0.606312	0.079679	FALSE	0.63986	1.42408	19	0	0	0	0	0.0647222
FALSE	255	rs9607782	DNAJB7	ENSG00000172404	FALSE	302179	FALSE	0.616667	0.0865889	FALSE	0.95314	4.02254	19	0	0	0	0	0.0647222
FALSE	255	rs9607782	ST13	ENSG00000100380	FALSE	307653	FALSE	0.864175	0.288809	FALSE	0.790686	2.12398	19	0	0	0	0	0.0647222
FALSE	255	rs9607782	SLC25A17	ENSG00000100372	FALSE	344893	FALSE	0.646401	0.105879	FALSE	0.845893	2.50344	19	0	0	0	0	0.0647222
FALSE	255	rs9607782	MIR4766	ENSG00000266594	FALSE	350334	FALSE			FALSE			19	0	0	0	0
FALSE	255	rs9607782	POLR3H	ENSG00000100413	FALSE	361507	FALSE	0.638538	0.10051	FALSE	0.493696	0.888225	19	0	0	0	0	0.0647222
FALSE	255	rs9607782	ENSG00000286491	ENSG00000286491	FALSE	387411	FALSE			FALSE			19	0	0	0	0
FALSE	255	rs9607782	CSDC2	ENSG00000172346	FALSE	396718	FALSE	0.713511	0.149424	FALSE	0.756779	1.93343	19	0	0	0	0	0.0647222
FALSE	255	rs9607782	PMM1	ENSG00000100417	FALSE	412608	FALSE	0.718439	0.152582	FALSE	0.882217	2.82917	19	0	0	0	0	0.0647222
FALSE	255	rs9607782	DESI1	ENSG00000100418	FALSE	433736	FALSE	0.801717	0.220847	FALSE	0.87341	2.74732	19	0	0	0	0	0.0647222
FALSE	255	rs9607782	XRCC6	ENSG00000196419	FALSE	456871	FALSE	0.752713	0.178827	FALSE	0.853607	2.55839	19	0	0	0	0	0.143284
FALSE	256	rs10154646	CENPM	ENSG00000100162	TRUE	0	FALSE	0.794241	0.21378	FALSE	0.98486	5.61248	19	0	0.0387946	0	0	0.0647222
FALSE	256	rs10154646	TNFRSF13C	ENSG00000159958	FALSE	12331	FALSE	0.588095	0.067126	FALSE	0.940706	3.70101	19	0	0	0	0	0.0647222
FALSE	256	rs10154646	SMIM45	ENSG00000205704	FALSE	13013	FALSE			FALSE			19	0	0	0	0
FALSE	256	rs10154646	MIR378I	ENSG00000263463	FALSE	15840	FALSE			FALSE			19	0	0	0	0
FALSE	256	rs10154646	SHISA8	ENSG00000234965	FALSE	24063	FALSE	0.60897	0.0815078	FALSE	0.940303	3.69015	19	0	0	0	0	0.155244
FALSE	256	rs10154646	SEPTIN3	ENSG00000100167	FALSE	30306	FALSE	0.972481	0.5716	FALSE	0.989523	6.1237	19	0	0	0	0	0.155244
FALSE	256	rs10154646	SREBF2	ENSG00000198911	FALSE	31831	TRUE	0.977076	0.608221	FALSE	0.969892	4.72329	19	0	0	0	0	0.15825
FALSE	256	rs10154646	MIR33A	ENSG00000207932	FALSE	38125	FALSE			FALSE			19	0	0	0	0
FALSE	256	rs10154646	ENSG00000224883	ENSG00000224883	FALSE	42167	FALSE			FALSE			19	0	0	0	0
FALSE	256	rs10154646	WBP2NL	ENSG00000183066	FALSE	59588	FALSE	0.537929	0.0317103	TRUE	0.990386	6.26121	19	0	0	0	0	0.0647222
FALSE	256	rs10154646	SLC25A5P1	ENSG00000215347	FALSE	61309	FALSE			FALSE			19	0	0	0	0
FALSE	256	rs10154646	SREBF2-AS1	ENSG00000184068	FALSE	104472	FALSE			FALSE			19	0	0	0	0
FALSE	256	rs10154646	CCDC134	ENSG00000100147	FALSE	106973	FALSE	0.5268	0.0252839	FALSE	0.885672	2.86827	19	0	0	0	0	0.0647222
FALSE	256	rs10154646	NAGA	ENSG00000198951	FALSE	119197	FALSE	0.487099	-0.00208852	FALSE	0.990214	6.2391	19	0	0	0	0	0.0647222
FALSE	256	rs10154646	ENSG00000286659	ENSG00000286659	FALSE	131812	FALSE			FALSE			19	0	0	0	0
FALSE	256	rs10154646	PHETA2	ENSG00000177096	FALSE	135111	FALSE	0.503212	0.00931096	FALSE	0.986817	5.76781	19	0	0	0	0	0.0647222
FALSE	256	rs10154646	snoU13	ENSG00000238498	FALSE	136921	FALSE			FALSE			19	0	0	0	0
FALSE	256	rs10154646	MEI1	ENSG00000167077	FALSE	139681	FALSE	0.481395	-0.00557023	FALSE	0.6957	1.65473	19	0	0	0	0	0.0647222
FALSE	256	rs10154646	SMDT1	ENSG00000183172	FALSE	140554	FALSE	0.830343	0.251109	FALSE	0.983018	5.51773	19	0	0	0	0	0.0647222
FALSE	256	rs10154646	NDUFA6	ENSG00000184983	FALSE	146389	FALSE	0.547453	0.0391516	FALSE	0.978758	5.17782	19	0	0	0	0	0.0647222
FALSE	256	rs10154646	ENSG00000270083	ENSG00000270083	FALSE	150493	FALSE			FALSE			19	0	0	0	0
FALSE	256	rs10154646	NDUFA6-DT	ENSG00000237037	FALSE	151794	FALSE			FALSE			19	0	0	0	0
FALSE	256	rs10154646	CYP2D6	ENSG00000100197	FALSE	187360	FALSE	0.617386	0.0871407	FALSE	0.971562	4.81468	19	0	0	0	0	0.0647222
FALSE	256	rs10154646	ENSG00000232710	ENSG00000232710	FALSE	197301	FALSE			FALSE			19	0	0	0	0
FALSE	256	rs10154646	ENSG00000281538	ENSG00000281538	FALSE	198928	FALSE			FALSE			19	0	0	0	0
FALSE	256	rs10154646	CYP2D7	ENSG00000205702	FALSE	201073	FALSE			FALSE			19	0	0	0	0
FALSE	256	rs10154646	RNU6ATAC22P	ENSG00000252603	FALSE	217006	FALSE			FALSE			19	0	0	0	0
FALSE	256	rs10154646	TCF20	ENSG00000100207	FALSE	220878	FALSE	0.806755	0.225322	FALSE	0.96379	4.39449	19	0	0	0	0	0.312416
FALSE	256	rs10154646	C22orf46P	ENSG00000184208	FALSE	241001	FALSE	0.384884	-0.0732871	FALSE	0.670485	1.54651	19	0	0	0	0
FALSE	256	rs10154646	ENSG00000288719	ENSG00000288719	FALSE	244692	FALSE			FALSE			19	0	0	0	0
FALSE	256	rs10154646	SNU13	ENSG00000100138	FALSE	248633	FALSE	0.533942	0.029314	FALSE	0.639111	1.42163	19	0	0	0	0	0.0647222
FALSE	256	rs10154646	RNU6-476P	ENSG00000207457	FALSE	259320	FALSE			FALSE			19	0	0	0	0
FALSE	256	rs10154646	XRCC6	ENSG00000196419	FALSE	275089	FALSE	0.752713	0.178827	FALSE	0.853607	2.55839	19	0	0	0	0	0.143284
FALSE	256	rs10154646	DESI1	ENSG00000100418	FALSE	318094	FALSE	0.801717	0.220847	FALSE	0.87341	2.74732	19	0	0	0	0	0.0647222
FALSE	257	rs6010045	ENSG00000286508	ENSG00000286508	TRUE	10479	FALSE			FALSE			19	0	0	0	0
FALSE	257	rs6010045	SHANK3	ENSG00000251322	FALSE	12180	FALSE	0.846013	0.269098	FALSE	0.886708	2.87732	19	0	0	0	1	0.546822
FALSE	257	rs6010045	RNU6-409P	ENSG00000206841	FALSE	29025	FALSE			FALSE			19	0	0	0	0
FALSE	257	rs6010045	ENSG00000289244	ENSG00000289244	FALSE	32555	FALSE			FALSE			19	0	0	0	0
FALSE	257	rs6010045	ARSA	ENSG00000100299	FALSE	34062	FALSE	0.854153	0.277945	TRUE	0.948823	3.87504	19	0	0	0	0	0.0647222
FALSE	257	rs6010045	MAPK8IP2	ENSG00000008735	FALSE	48254	TRUE	0.984551	0.682627	FALSE	0.933567	3.5263	19	0	0	0	0	0.307551
FALSE	257	rs6010045	CHKB	ENSG00000100288	FALSE	60779	FALSE	0.593189	0.070431	FALSE	0.558344	1.11554	19	0	0	0	0	0.0647222
FALSE	257	rs6010045	ENSG00000272940	ENSG00000272940	FALSE	64635	FALSE			FALSE			19	0	0	0	0
FALSE	257	rs6010045	CHKB-DT	ENSG00000205559	FALSE	66600	FALSE			FALSE			19	0	0	0	0
FALSE	257	rs6010045	ENSG00000225929	ENSG00000225929	FALSE	73590	FALSE			FALSE			19	0	0	0	0
FALSE	257	rs6010045	ACR	ENSG00000100312	FALSE	75961	FALSE	0.454596	-0.0240558	FALSE	0.818088	2.28821	19	0	0	0	0	0.0647222
FALSE	257	rs6010045	ENSG00000254499	ENSG00000254499	FALSE	78358	FALSE			FALSE			19	0	0	0	0
FALSE	257	rs6010045	CHKB-CPT1B	ENSG00000254413	FALSE	79269	FALSE			FALSE			19	0	0	0	0
FALSE	257	rs6010045	CPT1B	ENSG00000205560	FALSE	83769	FALSE	0.455537	-0.0231713	FALSE	0.579644	1.19817	19	0	0	0	0	0.0647222
FALSE	257	rs6010045	SYCE3	ENSG00000217442	FALSE	99315	FALSE	0.443965	-0.031685	FALSE	0.587416	1.22333	19	0	0	0	0	0.0647222
FALSE	257	rs6010045	RABL2B	ENSG00000079974	FALSE	105266	FALSE	0.526578	0.0249224	FALSE	0.267342	0.120498	19	0	0	0	0	0.0647222
FALSE	257	rs6010045	KLHDC7B	ENSG00000130487	FALSE	111211	FALSE	0.155648	-0.24301	FALSE	0.313972	0.296206	19	0	0	0	0	0.0647222
FALSE	257	rs6010045	ENSG00000273272	ENSG00000273272	FALSE	119223	FALSE			FALSE			19	0	0	0	0
FALSE	257	rs6010045	KLHDC7B-DT	ENSG00000272666	FALSE	119328	FALSE			FALSE			19	0	0	0	0
FALSE	257	rs6010045	ENSG00000289947	ENSG00000289947	FALSE	120387	FALSE			FALSE			19	0	0	0	0
FALSE	257	rs6010045	ODF3B	ENSG00000177989	FALSE	129728	FALSE	0.201993	-0.205271	FALSE	0.253123	0.07231	19	0	0	0	0	0.0647222
FALSE	257	rs6010045	TYMP	ENSG00000025708	FALSE	132202	FALSE	0.0450166	-0.398559	FALSE	0.232514	-0.00989223	19	0	0	0	0	0.0647222
FALSE	257	rs6010045	SCO2	ENSG00000284194	FALSE	135773	FALSE			FALSE			19	0	0	0	0	0.0647222
FALSE	257	rs6010045	RPL23AP82	ENSG00000184319	FALSE	136420	FALSE			FALSE			19	0	0	0	0
FALSE	257	rs6010045	NCAPH2	ENSG00000025770	FALSE	137454	FALSE	0.753101	0.179063	FALSE	0.406827	0.602217	19	0	0	0	0	0.0647222
FALSE	257	rs6010045	ENSG00000272821	ENSG00000272821	FALSE	137454	FALSE			FALSE			19	0	0	0	0
FALSE	257	rs6010045	LMF2	ENSG00000100258	FALSE	154532	FALSE	0.804928	0.223401	FALSE	0.725059	1.78125	19	0	0	0	0	0.0647222
FALSE	257	rs6010045	MIOX	ENSG00000100253	FALSE	171586	FALSE	0.317996	-0.123462	FALSE	0.418283	0.637722	19	0	0	0	0	0.0647222
FALSE	257	rs6010045	ADM2	ENSG00000128165	FALSE	175794	FALSE	0.0227021	-0.489998	FALSE	0.294917	0.226576	19	0	0	0	0	0.0647222
FALSE	257	rs6010045	SBF1	ENSG00000100241	FALSE	178311	FALSE	0.896733	0.333915	FALSE	0.198607	-0.156645	19	0	0	0	0	0.312416
FALSE	257	rs6010045	PPP6R2	ENSG00000100239	FALSE	217144	FALSE	0.854651	0.278596	FALSE	0.769098	1.99775	19	0	0	0	0	0.0647222

### Sheet: ST4_known_drugs
Supplementary Table 4. Genes that are targets of approved and under investigation drugs
ensigid	gene symbol	# OT known drug entries	# drugs	drug names
ENSG00000149295	DRD2	1416	90	ARIPIPRAZOLE,QUETIAPINE,BROMOCRIPTINE MESYLATE,PALIPERIDONE PALMITATE,THIORIDAZINE,CHLORPROMAZINE,PALIPERIDONE,QUETIAPINE FUMARATE,ILOPERIDONE,MOLINDONE,METOCLOPRAMIDE,PRAMIPEXOLE,BREXPIPRAZOLE,AMISULPRIDE,HALOPERIDOL DECANOATE,ASENAPINE MALEATE,RISPERIDONE,LUMATEPERONE,ROPINIROLE,ROTIGOTINE,ZIPRASIDONE,TRIFLUOPERAZINE HYDROCHLORIDE,SERTINDOLE,DOMPERIDONE,HALOPERIDOL LACTATE,HALOPERIDOL,PRAMIPEXOLE DIHYDROCHLORIDE,OLANZAPINE,CABERGOLINE,METOCLOPRAMIDE HYDROCHLORIDE,MESORIDAZINE,REMOXIPRIDE,CARIPRAZINE,BLONANSERIN,LURASIDONE,DROPERIDOL,FLUPHENAZINE DECANOATE,FLUPHENAZINE ENANTHATE,APOMORPHINE,OLANZAPINE PAMOATE,ROPINIROLE HYDROCHLORIDE,APOMORPHINE HYDROCHLORIDE,THIETHYLPERAZINE,ASENAPINE,LEVOMEPROMAZINE,ZIPRASIDONE HYDROCHLORIDE,LOXAPINE,PROCHLORPERAZINE,PERPHENAZINE,BENPERIDOL,ARIPIPRAZOLE LAUROXIL,CARIPRAZINE HYDROCHLORIDE,TRIFLUOPERAZINE,SULPIRIDE,CLOZAPINE,ITOPRIDE,ACETOPHENAZINE,BROMOCRIPTINE,FLUSPIRILENE,MOLINDONE HYDROCHLORIDE,CHLORPROTHIXENE,QUINAGOLIDE,AMOXAPINE,CLEBOPRIDE,PIMOZIDE,BROMPERIDOL,LURASIDONE HYDROCHLORIDE,THIOTHIXENE,TRIMIPRAMINE,AMINEPTINE,ZIPRASIDONE MESYLATE,TRIFLUPROMAZINE,PERGOLIDE,VERALIPRIDE,ERGOLOID,PROMAZINE,FLUPHENAZINE,ERGOLOID MESYLATES,MINAPRINE,TIAPRIDE,BROMOPRIDE,BIFEPRUNOX,PRIDOPIDINE,SUMANIROLE,SARIZOTAN,PARDOPRUNOX,ALIZAPRIDE,ONZIGOLIDE,APLINDORE,SARIZOTAN HYDROCHLORIDE
ENSG00000151067	CACNA1C	440	37	DILTIAZEM,LERCANIDIPINE,AMLODIPINE,VERAPAMIL HYDROCHLORIDE,AMLODIPINE BESYLATE,NIFEDIPINE,BEPRIDIL,NICARDIPINE,VERAPAMIL,AZELNIDIPINE,CLEVIDIPINE,AMLODIPINE BENZOATE,DRONEDARONE,PHLOROGLUCINOL,NIMODIPINE,FELODIPINE,LACIDIPINE,NISOLDIPINE,CINNARIZINE,DRONEDARONE HYDROCHLORIDE,BENIDIPINE,SULOCTIDIL,NITRENDIPINE,LEVAMLODIPINE,LERCANIDIPINE HYDROCHLORIDE,LEVAMLODIPINE MALEATE,CILNIDIPINE,AMLODIPINE MALEATE,TERODILINE,DILTIAZEM HYDROCHLORIDE,NICARDIPINE HYDROCHLORIDE,ISRADIPINE,MANIDIPINE 6300,IMAGABALIN,NILVADIPINE,ATAGABALIN,AZD1305
ENSG00000184588	PDE4B	392	28	DIPYRIDAMOLE,APREMILAST,PENTOXIFYLLINE,THEOPHYLLINE,FLAVOXATE HYDROCHLORIDE,FLAVOXATE,ROFLUMILAST,DYPHYLLINE,AMLEXANOX,AMINOPHYLLINE,CRISABOROLE,DROTAVERINE,OXTRIPHYLLINE,ENSIFENTRINE,DIFAMILAST,IBUDILAST,TRANIMILAST,CILOMILAST,TETOMILAST,GSK-256066,MK-0873,DOVRAMILAST,TOFIMILAST,HT-0712,OGLEMILAST,REVAMILAST,LOTAMILAST,ROLIPRAM
ENSG00000183454	GRIN2A	748	26	ORPHENADRINE,ESKETAMINE,KETAMINE,AMANTADINE HYDROCHLORIDE,ACAMPROSATE,MEMANTINE HYDROCHLORIDE,KETAMINE HYDROCHLORIDE,MEMANTINE,DEXTROMETHORPHAN,DEXTROMETHORPHAN HYDROBROMIDE,ORPHENADRINE HYDROCHLORIDE,AMANTADINE,ACAMPROSATE CALCIUM,ESKETAMINE HYDROCHLORIDE,ORPHENADRINE CITRATE,FELBAMATE,RAPASTINEL,NERAMEXANE,AV-101,RALFINAMIDE,NERAMEXANE MESYLATE,LANICEMINE,INDANTADOL,APIMOSTINEL,GW468816,DEXTROMETHORPHAN POLISTIREX
ENSG00000117020	AKT3	145	13	IPATASERTIB,CAPIVASERTIB,MK-2206,UPROSERTIB,TAS-117,MIRANSERTIB,AFURESERTIB,TAS0612,LY-2780301,MSC-2363318A,GSK-690693,TRICIRIBINE PHOSPHATE,XL-418
ENSG00000136928	GABBR2	115	7	BACLOFEN,SODIUM OXYBATE,OXYBATE,ARBACLOFEN,ARBACLOFEN PLACARBIL,LESOGABERAN,SGS-742
ENSG00000165995	CACNB2	16	6	BEPRIDIL,TERODILINE,SULOCTIDIL,PHLOROGLUCINOL,IMAGABALIN,ATAGABALIN
ENSG00000188641	DPYD	120	2	GIMERACIL,ENILURACIL
ENSG00000198822	GRM3	10	2	POMAGLUMETAD METHIONIL,DECOGLURANT
ENSG00000145335	SNCA	6	2	CINPANEMAB,PRASINEZUMAB
